# Validation of a HIV Whole Genome Sequencing Method for HIV Drug Resistance Testing in an Australian Clinical Microbiology Laboratory

**DOI:** 10.1101/2023.07.05.23292232

**Authors:** Frances Jenkins, Thomas Le, Rima Farhat, Angie Pinto, M Azim Anzari, David Bonsall, Tanya Golubchik, Rory Bowden, Frederick J Lee, Sebastiaan Van Hal

## Abstract

Detection of HIV drug resistance is vital to successful anti-retroviral therapy (ART). HIV drug resistance (HIVDR) testing to determine drug resistance mutations (DRMs) is routinely performed in Australia to guide ART choice in either newly diagnosed people living with HIV or in cases of treatment failure. In 2022, our Australian clinical microbiology laboratory sought to validate a Next-generation sequencing (NGS)-based HIVDR assay to replace the previous Sanger sequencing (SS)-based ViroSeq assay. NGS solutions for HIVDR offer higher throughput, lower costs and higher sensitivity for variant detection. We sought to validate the previously described low-cost probe-based NGS method (veSEQ-HIV) for HIV-1 recovery and HIVDR testing in a diagnostic setting. The implemented veSEQ-HIV assay displayed 100% and 98% accuracy in major and minor mutation detection respectively and 100% accuracy of subtyping (provided >1000 mapped reads were obtained). Pairwise comparison exhibited low inter-and intra-run variability across the whole genome (Jaccard similarity coefficient [J] =0.993; J=0.972) and limited to the Pol gene only (J=0.999; J=0.999) respectively. The veSEQ-HIV assay met all our pre-set criteria based on the WHO “Recommended methods for validating an in-house genotyping assay for surveillance of HIV drug resistance” and has successfully replaced the ViroSeq assay in our laboratory.Scaling-down the veSEQ-HIV assay to a limited batch size and sequencing on the Illumina iSeq100, allowed easy implementation of the assay into the workflow of a small sequencing laboratory with minimal staff and equipment and the ability to meet clinically relevant test turn-around times.

## Supplementary File 2 for "Validation of a HIV Whole Genome Sequencing Method for HIV Drug Resistance Testing in an Australian Clinical Microbiology Laboratory"

### Sheet: Sheet1
Supplementary file 2: Probe Sequences
Subtype A probe 1	TGGATGGGTTAATTTACTCCAGGAAAAGACAAGAAATCCTTGATCTGTGGGTCTACCACACACAAGGCTACTTCCCTGATTGGCAGAATTACACACCAGGGCCAGGGATCAGATACCCAC
Subtype A probe 2	CACAAGGCTACTTCCCTGATTGGCAGAATTACACACCAGGGCCAGGGATCAGATACCCACTAACATTTGGATGGTGCTTCAAGCTAGTACCAGTTGATCCAGATGAAGTAGAGAAGGCTA
Subtype A probe 3	TAACATTTGGATGGTGCTTCAAGCTAGTACCAGTTGATCCAGATGAAGTAGAGAAGGCTACTGAGGGAGAGAACAACAGCCTATTACACCCTATATGCCAACATGGAATGGATGATGAGG
Subtype A probe 4	CTGAGGGAGAGAACAACAGCCTATTACACCCTATATGCCAACATGGAATGGATGATGAGGAAAGAGAAGTATTAATGTGGAAGTTTGACAGCCGCCTGGCACTAAAACACAGAGCCCGAG
Subtype A probe 5	AAAGAGAAGTATTAATGTGGAAGTTTGACAGCCGCCTGGCACTAAAACACAGAGCCCGAGAGATGCATCCGGAGTTCTACAAAGACTGCTGACACAGAAGTTGCTGACAGGGACTTTCCG
Subtype A probe 6	AGATGCATCCGGAGTTCTACAAAGACTGCTGACACAGAAGTTGCTGACAGGGACTTTCCGCTGGGGACTTTCCAGGGGAGGTGTGGTTTGGGCGGAGTTGGGGAGTGGCTAACCCTCAGA
Subtype A probe 7	CTGGGGACTTTCCAGGGGAGGTGTGGTTTGGGCGGAGTTGGGGAGTGGCTAACCCTCAGATGCTGCATATAAGCAGCTGCTTTTCGCCTGTACTGGGTCTCTCTTGTTAGACCAGATCGA
Subtype A probe 8	TGCTGCATATAAGCAGCTGCTTTTCGCCTGTACTGGGTCTCTCTTGTTAGACCAGATCGAGCCTGGGAGCTCTCTGGCTAGCGAGGGAACCCACTGCTTAAGCCTCAATAAAGCTTGCCT
Subtype A probe 9	GCCTGGGAGCTCTCTGGCTAGCGAGGGAACCCACTGCTTAAGCCTCAATAAAGCTTGCCTTGAGTGCTTCAAGTAGTGTGTGCCCGTCTGTTGTGTGACTCTGGTAACTAGAGATCCCTC
Subtype A probe 10	TGAGTGCTTCAAGTAGTGTGTGCCCGTCTGTTGTGTGACTCTGGTAACTAGAGATCCCTCAGACCACTCTAGACTGTGTAAAAATCTCTAGCAGTGGCGCCCGAACAGGGACTCGAAAGC
Subtype A probe 11	AGACCACTCTAGACTGTGTAAAAATCTCTAGCAGTGGCGCCCGAACAGGGACTCGAAAGCGAAAGTTCCAGAGAAGTTCTCTCGACGCAGGACTCGGCTTGCTGAGGTGCACACAGCAAG
Subtype A probe 12	GAAAGTTCCAGAGAAGTTCTCTCGACGCAGGACTCGGCTTGCTGAGGTGCACACAGCAAGAGGCGAGAGCGGCGACTGGTGAGTACGCCAAATTTTTGACTAGCGGAGGCTAGAAGGAGA
Subtype A probe 13	AGGCGAGAGCGGCGACTGGTGAGTACGCCAAATTTTTGACTAGCGGAGGCTAGAAGGAGAGAGATGGGTGCGAGAGCGTCAGTATTAAGCGGGGGAAAATTAGATGCATGGGAGAAAATT
Subtype A probe 14	GAGATGGGTGCGAGAGCGTCAGTATTAAGCGGGGGAAAATTAGATGCATGGGAGAAAATTCGGTTAAGGCCAGGGGGAAAGAAAAAATATAGAATGAAACATCTAGTATGGGCAAGCAGG
Subtype A probe 15	CGGTTAAGGCCAGGGGGAAAGAAAAAATATAGAATGAAACATCTAGTATGGGCAAGCAGGGAGCTGGAAAGATTCGCACTTAACCCTAGCCTTTTAGAAACAGCAGAAGGATGTCAACAA
Subtype A probe 16	GAGCTGGAAAGATTCGCACTTAACCCTAGCCTTTTAGAAACAGCAGAAGGATGTCAACAAATAATGGAACAGTTACAACCAGCTCTCAAGACAGGAACAGAAGAACTTAAATCATTATAT
Subtype A probe 17	ATAATGGAACAGTTACAACCAGCTCTCAAGACAGGAACAGAAGAACTTAAATCATTATATAATACAGTAGCAACCCTCTATTGTGTACATCAACGGATAGATGTAAAAGACACCAAGGAA
Subtype A probe 18	AATACAGTAGCAACCCTCTATTGTGTACATCAACGGATAGATGTAAAAGACACCAAGGAAGCTCTAGATAAAATAGAGGAAATACAAAATAAGAGCAAGCAAAAGACACAACAGGCAGCA
Subtype A probe 19	GCTCTAGATAAAATAGAGGAAATACAAAATAAGAGCAAGCAAAAGACACAACAGGCAGCAGCTGACACAGGAAACAGCAGCAAGGTCAGCCAAAATTACCCTATAGTGCAAAATGCACAA
Subtype A probe 20	GCTGACACAGGAAACAGCAGCAAGGTCAGCCAAAATTACCCTATAGTGCAAAATGCACAAGGGCAAATGATACACCAGTCCTTGTCACCTAGGACTTTGAATGCATGGGTAAAAGTAATA
Subtype A probe 21	GGGCAAATGATACACCAGTCCTTGTCACCTAGGACTTTGAATGCATGGGTAAAAGTAATAGAAGAAAAGGCTTTCAGCCCAGAAGTAATACCCATGTTCTCAGCATTATCAGAAGGAGCC
Subtype A probe 22	GAAGAAAAGGCTTTCAGCCCAGAAGTAATACCCATGTTCTCAGCATTATCAGAAGGAGCCACCCCACAAGATTTAAATATGATGCTGAACATAGTGGGGGGACACCAGGCAGCTATGCAA
Subtype A probe 23	ACCCCACAAGATTTAAATATGATGCTGAACATAGTGGGGGGACACCAGGCAGCTATGCAAATGTTAAAAGATACCATCAATGAGGAAGCTGCAGAATGGGACAGGTTACATCCAGTACAT
Subtype A probe 24	ATGTTAAAAGATACCATCAATGAGGAAGCTGCAGAATGGGACAGGTTACATCCAGTACATGCAGGGCCTATTCCACCAGGCCAGATGAGAGAACCAAGGGGAAGTGACATAGCAGGAACT
Subtype A probe 25	GCAGGGCCTATTCCACCAGGCCAGATGAGAGAACCAAGGGGAAGTGACATAGCAGGAACTACTAGTACCCCTCAAGAACAAATAGGATGGATGACAAGCAACCCACCTATCCCAGTGGGA
Subtype A probe 26	ACTAGTACCCCTCAAGAACAAATAGGATGGATGACAAGCAACCCACCTATCCCAGTGGGAGACATCTATAAAAGATGGATAATCCTGGGATTAAATAAAATAGTAAGAATGTATAGCCCT
Subtype A probe 27	GACATCTATAAAAGATGGATAATCCTGGGATTAAATAAAATAGTAAGAATGTATAGCCCTGTTAGCATTTTGGATATAAAACAAGGGCCAAAAGAACCCTTCAGAGACTATGTAGATAGG
Subtype A probe 28	GTTAGCATTTTGGATATAAAACAAGGGCCAAAAGAACCCTTCAGAGACTATGTAGATAGGTTCTTTAAAACTCTCAGAGCTGAGCAAGCTACACAGGAGGTAAAAAATTGGATGACAGAA
Subtype A probe 29	TTCTTTAAAACTCTCAGAGCTGAGCAAGCTACACAGGAGGTAAAAAATTGGATGACAGAAACATTACTGGTCCAAAATGCAAATCCAGATTGTAAGTCCATTTTAAGAGCATTAGGAACA
Subtype A probe 30	ACATTACTGGTCCAAAATGCAAATCCAGATTGTAAGTCCATTTTAAGAGCATTAGGAACAGGGGCTACATTAGAAGAAATGATGACAGCATGCCAGGGAGTGGGAGGACCCGGCCATAAA
Subtype A probe 31	GGGGCTACATTAGAAGAAATGATGACAGCATGCCAGGGAGTGGGAGGACCCGGCCATAAAGCAAGGGTTTTGGCTGAGGCAATGAGTCAAGTACAACATACAAACATAATGATGCAGAGA
Subtype A probe 32	GCAAGGGTTTTGGCTGAGGCAATGAGTCAAGTACAACATACAAACATAATGATGCAGAGAGGCAATTTTAGGGGCCAGAAAAGGATTAAGTGTTTCAACTGTGGCAAAGAAGGACACCTA
Subtype A probe 33	GGCAATTTTAGGGGCCAGAAAAGGATTAAGTGTTTCAACTGTGGCAAAGAAGGACACCTAGCCAGAAATTGCAGGGCCCCTAGGAAAAAGGGCTGTTGGAAATGTGGGAAGGAGGGACAC
Subtype A probe 34	GCCAGAAATTGCAGGGCCCCTAGGAAAAAGGGCTGTTGGAAATGTGGGAAGGAGGGACACCAAATGAAAGACTGCACTGAAAGACAGGCTAATTTTTTAGGGAAAATTTGGCCTTCCAGC
Subtype A probe 35	CAAATGAAAGACTGCACTGAAAGACAGGCTAATTTTTTAGGGAAAATTTGGCCTTCCAGCAAGGGGAGGCCAGGAAATTTTCCTCAGAGCAGACCAGAGCCAACAGCCCCACCAGCAGAG
Subtype A probe 36	AAGGGGAGGCCAGGAAATTTTCCTCAGAGCAGACCAGAGCCAACAGCCCCACCAGCAGAGATCTTTGGGATGGGGGAAGAGATAACCTCCCCTCCGAAGCAGGAGCAGAAAGACAGGGAA
Subtype A probe 37	ATCTTTGGGATGGGGGAAGAGATAACCTCCCCTCCGAAGCAGGAGCAGAAAGACAGGGAACAGGCCCCACCTTTAGTTTCCCTCAAATCACTCTTTGGCAACGACCCCTTGTCACAGTAA
Subtype A probe 38	CAGGCCCCACCTTTAGTTTCCCTCAAATCACTCTTTGGCAACGACCCCTTGTCACAGTAAAAATAGGGGGACAGCTAAAAGAAGCTCTATTAGATACAGGAGCAGATGATACAGTATTAG
Subtype A probe 39	AAATAGGGGGACAGCTAAAAGAAGCTCTATTAGATACAGGAGCAGATGATACAGTATTAGAAGACATAAATTTGCCAGGAAAATGGAAACCAAAAATGATAGGGGGAATTGGAGGTTTTA
Subtype A probe 40	AAGACATAAATTTGCCAGGAAAATGGAAACCAAAAATGATAGGGGGAATTGGAGGTTTTATCAAGGTAAAACAGTATGATCAGATACTTATAGAAATTTGTGGAAAAAAGGCTATAGGTA
Subtype A probe 41	TCAAGGTAAAACAGTATGATCAGATACTTATAGAAATTTGTGGAAAAAAGGCTATAGGTACAGTATTAGTAGGACCTACACCTGTCAACATAATTGGAAGAAATATGTTGACCCAGATTG
Subtype A probe 42	CAGTATTAGTAGGACCTACACCTGTCAACATAATTGGAAGAAATATGTTGACCCAGATTGGTTGTACTTTAAATTTCCCAATTAGTCCTATTGAGACTGTACCAGTAAAATTAAAGCCAG
Subtype A probe 43	GTTGTACTTTAAATTTCCCAATTAGTCCTATTGAGACTGTACCAGTAAAATTAAAGCCAGGAATGGATGGCCCAAAGGTTAAACAATGGCCATTGACAGAAGAAAAAATAAAAGCATTAA
Subtype A probe 44	GAATGGATGGCCCAAAGGTTAAACAATGGCCATTGACAGAAGAAAAAATAAAAGCATTAACAGAAATTTGTACAGAGATGGAAAAGGAAGGAAAAATTTCAAAAATTGGGCCTGAAAATC
Subtype A probe 45	CAGAAATTTGTACAGAGATGGAAAAGGAAGGAAAAATTTCAAAAATTGGGCCTGAAAATCCATACAATACTCCAATATTTGCTATAAAGAAAAAAGACAGCACTAAATGGAGGAAATTAG
Subtype A probe 46	CATACAATACTCCAATATTTGCTATAAAGAAAAAAGACAGCACTAAATGGAGGAAATTAGTAGATTTCAGAGAGCTCAATAAAAGAACTCAAGACTTTTGGGAAGTTCAATTAGGAATAC
Subtype A probe 47	TAGATTTCAGAGAGCTCAATAAAAGAACTCAAGACTTTTGGGAAGTTCAATTAGGAATACCGCATCCAGCGGGCCTAAAAAAGAAAAAATCAGTAACAGTACTAGATGTGGGGGACGCAT
Subtype A probe 48	CGCATCCAGCGGGCCTAAAAAAGAAAAAATCAGTAACAGTACTAGATGTGGGGGACGCATATTTTTCAGTTCCTTTAGATGAAAGCTTTAGAAAGTATACTGCATTCACCATACCTAGTA
Subtype A probe 49	ATTTTTCAGTTCCTTTAGATGAAAGCTTTAGAAAGTATACTGCATTCACCATACCTAGTACAAACAATGAGACACCAGGAATCAGGTATCAGTACAATGTGCTTCCACAGGGATGGAAAG
Subtype A probe 50	CAAACAATGAGACACCAGGAATCAGGTATCAGTACAATGTGCTTCCACAGGGATGGAAAGGATCACCAGCAATATTCCAGAGTAGCATGACAAAAATCTTAGAGCCCTTTAGATCAAAAA
Subtype A probe 51	GATCACCAGCAATATTCCAGAGTAGCATGACAAAAATCTTAGAGCCCTTTAGATCAAAAAATCCAGAAATAATTATCTATCAATACATGGATGACTTGTATGTAGGATCTGATTTAGAAA
Subtype A probe 52	ATCCAGAAATAATTATCTATCAATACATGGATGACTTGTATGTAGGATCTGATTTAGAAATAGGGCAGCATAGAACAAAAATAGAAGAGTTAAGAGCTCATCTATTGAGCTGGGGATTTA
Subtype A probe 53	TAGGGCAGCATAGAACAAAAATAGAAGAGTTAAGAGCTCATCTATTGAGCTGGGGATTTACTACACCAGACAAAAAGCATCAGAAAGAACCTCCATTTCTTTGGATGGGATATGAACTCC
Subtype A probe 54	CTACACCAGACAAAAAGCATCAGAAAGAACCTCCATTTCTTTGGATGGGATATGAACTCCATCCTGACAAGTGGACAGTCCAGCCTATAAAGCTGCCAGAAAAAGAAAGCTGGACTGTCA
Subtype A probe 55	ATCCTGACAAGTGGACAGTCCAGCCTATAAAGCTGCCAGAAAAAGAAAGCTGGACTGTCAATGATATACAGAAATTAGTGGGAAAACTAAATTGGGCAAGTCAAATTTATGCAGGGATTA
Subtype A probe 56	ATGATATACAGAAATTAGTGGGAAAACTAAATTGGGCAAGTCAAATTTATGCAGGGATTAAAGTAAAGCAATTGTGTAAACTCCTCAGGGGAGCCAAAGCACTAACAGATATAGTAACAC
Subtype A probe 57	AAGTAAAGCAATTGTGTAAACTCCTCAGGGGAGCCAAAGCACTAACAGATATAGTAACACTGACTGAGGAAGCAGAATTAGAATTGGCAGAGAACAGGGAGATTCTAAAAGACCCTGTGC
Subtype A probe 58	TGACTGAGGAAGCAGAATTAGAATTGGCAGAGAACAGGGAGATTCTAAAAGACCCTGTGCATGGAGTATATTATGACCCATCAAAAGACTTAATAGCAGAAATACAGAAACAAGGGCAAG
Subtype A probe 59	ATGGAGTATATTATGACCCATCAAAAGACTTAATAGCAGAAATACAGAAACAAGGGCAAGACCAATGGACATATCAAATTTATCAAGAGCCATTTAAAAATCTAAAAACAGGAAAATATG
Subtype A probe 60	ACCAATGGACATATCAAATTTATCAAGAGCCATTTAAAAATCTAAAAACAGGAAAATATGCAAGAAAAAGGTCTGCTCACACTAATGATGTAAAACAATTAGCAGAAGTGGTGCAAAAGG
Subtype A probe 61	CAAGAAAAAGGTCTGCTCACACTAATGATGTAAAACAATTAGCAGAAGTGGTGCAAAAGGTGGTCATGGAAAGCATAGTAATATGGGGAAAGACTCCTAAATTTAAACTACCCATACAAA
Subtype A probe 62	TGGTCATGGAAAGCATAGTAATATGGGGAAAGACTCCTAAATTTAAACTACCCATACAAAAAGAAACATGGGAAACATGGTGGATGGACTATTGGCAGGCTACCTGGATTCCTGAATGGG
Subtype A probe 63	AAGAAACATGGGAAACATGGTGGATGGACTATTGGCAGGCTACCTGGATTCCTGAATGGGAGTTTGTCAATACCCCTCCTCTAGTAAAATTATGGTACCAGTTAGAGAAAGACCCCATAG
Subtype A probe 64	AGTTTGTCAATACCCCTCCTCTAGTAAAATTATGGTACCAGTTAGAGAAAGACCCCATAGTAGGAGCAGAGACTTTCTATGTAGATGGGGCAGCCAATAGGGAGACTAAGCTAGGAAAAG
Subtype A probe 65	TAGGAGCAGAGACTTTCTATGTAGATGGGGCAGCCAATAGGGAGACTAAGCTAGGAAAAGCAGGGTATGTCACTGACAGAGGAAGACAAAAGGTTGTTTCCCTAACTGAGACAACAAATC
Subtype A probe 66	CAGGGTATGTCACTGACAGAGGAAGACAAAAGGTTGTTTCCCTAACTGAGACAACAAATCAAAAGACTGAACTACATGCAATCCATCTAGCCTTGCAGGATTCAGGATCAGAAGTAAACA
Subtype A probe 67	AAAAGACTGAACTACATGCAATCCATCTAGCCTTGCAGGATTCAGGATCAGAAGTAAACATAGTAACAGACTCACAGTATGCATTAGGAATCATTCAGGCACAACCAGACAGGAGTGAAT
Subtype A probe 68	TAGTAACAGACTCACAGTATGCATTAGGAATCATTCAGGCACAACCAGACAGGAGTGAATCAGAGTTAGTCAATCAAATAATAGAGAAGCTAATAGAAAAGGACAAAGTCTACCTGTCAT
Subtype A probe 69	CAGAGTTAGTCAATCAAATAATAGAGAAGCTAATAGAAAAGGACAAAGTCTACCTGTCATGGGTACCAGCACACAAAGGAATTGGAGGAAATGAACAAGTAGATAAATTAGTCAGTTCTG
Subtype A probe 70	GGGTACCAGCACACAAAGGAATTGGAGGAAATGAACAAGTAGATAAATTAGTCAGTTCTGGAATCAGGAAGGTGCTATTTTTAGATGGGATAGATAAAGCTCAAGAAGAACATGAAAGAT
Subtype A probe 71	GAATCAGGAAGGTGCTATTTTTAGATGGGATAGATAAAGCTCAAGAAGAACATGAAAGATATCACAGCAATTGGAGAGCAATGGCTAGTGATTTTAATCTGCCACCTATAGTAGCAAAGG
Subtype A probe 72	ATCACAGCAATTGGAGAGCAATGGCTAGTGATTTTAATCTGCCACCTATAGTAGCAAAGGAAATAGTAGCCAGCTGTGATAAATGTCAACTAAAAGGGGAAGCCATGCATGGACAAGTAG
Subtype A probe 73	AAATAGTAGCCAGCTGTGATAAATGTCAACTAAAAGGGGAAGCCATGCATGGACAAGTAGACTGTAGTCCAGGGATATGGCAATTAGATTGCACACATCTAGAAGGAAAAGTAATTCTGG
Subtype A probe 74	ACTGTAGTCCAGGGATATGGCAATTAGATTGCACACATCTAGAAGGAAAAGTAATTCTGGTAGCAGTCCATGTAGCCAGTGGCTATATAGAAGCAGAAGTTATCCCAGCAGAAACAGGAC
Subtype A probe 75	TAGCAGTCCATGTAGCCAGTGGCTATATAGAAGCAGAAGTTATCCCAGCAGAAACAGGACAGGAGACAGCATACTTTCTGCTAAAATTAGCAGGAAGATGGCCAGTAAAAGTAGTACACA
Subtype A probe 76	AGGAGACAGCATACTTTCTGCTAAAATTAGCAGGAAGATGGCCAGTAAAAGTAGTACACACAGACAATGGCAGCAATTTCACCAGCGCTGCAGTTAAAGCAGCCTGTTGGTGGGCAAATA
Subtype A probe 77	CAGACAATGGCAGCAATTTCACCAGCGCTGCAGTTAAAGCAGCCTGTTGGTGGGCAAATATCCAACAGGAATTTGGGATTCCCTACAATCCCCAAAGTCAAGGAGTAGTGGAATCTATGA
Subtype A probe 78	TCCAACAGGAATTTGGGATTCCCTACAATCCCCAAAGTCAAGGAGTAGTGGAATCTATGAATAAGGAATTAAAGAAAATCATAGGGCAGGTAAGAGAGCAAGCTGAACACCTTAAAACAG
Subtype A probe 79	ATAAGGAATTAAAGAAAATCATAGGGCAGGTAAGAGAGCAAGCTGAACACCTTAAAACAGCAGTACAAATGGCAGTATTCATTCACAATTTTAAAAGAAAAGGGGGGATTGGGGGGTACA
Subtype A probe 80	CAGTACAAATGGCAGTATTCATTCACAATTTTAAAAGAAAAGGGGGGATTGGGGGGTACAGTGCAGGGGAAAGAATAATAGACATAATAGCAACAGACATACAAACTAAAGAATTACAAA
Subtype A probe 81	GTGCAGGGGAAAGAATAATAGACATAATAGCAACAGACATACAAACTAAAGAATTACAAAAACAAATTACAAAAATTCAAAATTTTCGGGTTTATTACAGGGACAGCAGAGATCCAATTT
Subtype A probe 82	AACAAATTACAAAAATTCAAAATTTTCGGGTTTATTACAGGGACAGCAGAGATCCAATTTGGAAAGGACCAGCAAAACTACTCTGGAAAGGTGAAGGGGCAGTAGTAATACAGGACAATA
Subtype A probe 83	GGAAAGGACCAGCAAAACTACTCTGGAAAGGTGAAGGGGCAGTAGTAATACAGGACAATAGTGATATAAAGGTAGTACCAAGAAGAAAAGCAAAGATCATTAGGGATTATGGAAAACAGA
Subtype A probe 84	GTGATATAAAGGTAGTACCAAGAAGAAAAGCAAAGATCATTAGGGATTATGGAAAACAGATGGCAGGTGATGATTGTGTGGCAGGTAGACAGGATGAGGATTAGAACATGGAACAGTTTA
Subtype A probe 85	TGGCAGGTGATGATTGTGTGGCAGGTAGACAGGATGAGGATTAGAACATGGAACAGTTTAGTAAAACATCATATGTATGTCTCAAAGAAAGCTAAAGATTGGTTTTATAGACATCACTAT
Subtype A probe 86	GTAAAACATCATATGTATGTCTCAAAGAAAGCTAAAGATTGGTTTTATAGACATCACTATGAAAGCAGGCATCCAAAAGTAAGTTCAGAAGTACACATCCCACTAGGGGATGCTAGATTA
Subtype A probe 87	GAAAGCAGGCATCCAAAAGTAAGTTCAGAAGTACACATCCCACTAGGGGATGCTAGATTAGTAGTAAGAACATATTGGGGTCTGCATACAGGAGAAAAAGACTGGCACTTGGGTCATGGG
Subtype A probe 88	GTAGTAAGAACATATTGGGGTCTGCATACAGGAGAAAAAGACTGGCACTTGGGTCATGGGGTCTCCATAGAATGGAGGCTAAAAAGATATAGCACACAAATAGATCCTGACCTGGCAGAC
Subtype A probe 89	GTCTCCATAGAATGGAGGCTAAAAAGATATAGCACACAAATAGATCCTGACCTGGCAGACCAACTAATTCATCTGCATTATTTTGACTGTTTTTCAGACTCTGCCATAAGGAAAGCCATA
Subtype A probe 90	CAACTAATTCATCTGCATTATTTTGACTGTTTTTCAGACTCTGCCATAAGGAAAGCCATATTAGGACAAGTAGTTAGCCCTAGGTGTGAATATCAAGCAGGACATAACAAGGTAGGATCT
Subtype A probe 91	TTAGGACAAGTAGTTAGCCCTAGGTGTGAATATCAAGCAGGACATAACAAGGTAGGATCTCTACAATATTTGGCACTGAAAGCATTAGTAACACCAACAAAGACAAAGCCACCTTTGCCT
Subtype A probe 92	CTACAATATTTGGCACTGAAAGCATTAGTAACACCAACAAAGACAAAGCCACCTTTGCCTAGTGTTAGGAAATTAACAGAGGATAGATGGAACAAGCCCCAGAAGACCAGGGGCCCCAGA
Subtype A probe 93	AGTGTTAGGAAATTAACAGAGGATAGATGGAACAAGCCCCAGAAGACCAGGGGCCCCAGAGGGAGCCATACAATGAATGGATGTTAGAACTGTTAGAAGATCTTAAGCATGAAGCTGTTA
Subtype A probe 94	GGGAGCCATACAATGAATGGATGTTAGAACTGTTAGAAGATCTTAAGCATGAAGCTGTTAGACATTTTCCTAGGCCATGGCTTCATGGATTAGGACAACATATCTATAACACCTATGGGG
Subtype A probe 95	GACATTTTCCTAGGCCATGGCTTCATGGATTAGGACAACATATCTATAACACCTATGGGGATACTTGGGAAGGAGTTGAAGCTATAATAAGAATTTTGCAACAACTACTGTTTGTTCATT
Subtype A probe 96	ATACTTGGGAAGGAGTTGAAGCTATAATAAGAATTTTGCAACAACTACTGTTTGTTCATTTCAGAATTGGGTGCCAACATAGCAGAATAGGCATTATTCGAGGGAGAAGAGTCAGGAATG
Subtype A probe 97	TCAGAATTGGGTGCCAACATAGCAGAATAGGCATTATTCGAGGGAGAAGAGTCAGGAATGGATCCAGTAGATCCTAACCTAGAGCCCTGGAACCATCCGGGAAGTCAGCCTACAACTGCT
Subtype A probe 98	GATCCAGTAGATCCTAACCTAGAGCCCTGGAACCATCCGGGAAGTCAGCCTACAACTGCTTGTAGCAAGTGTTACTGTAAAAAGTGTTGCTATCATTGCCAAGTTTGCTTTCTGAACAAA
Subtype A probe 99	TGTAGCAAGTGTTACTGTAAAAAGTGTTGCTATCATTGCCAAGTTTGCTTTCTGAACAAAGGCTTAGGCATCTCCTATGGCAGGAAGAAGCGGAGACAGCGACGAGGAACTCCTCAAAGC
Subtype A probe 100	GGCTTAGGCATCTCCTATGGCAGGAAGAAGCGGAGACAGCGACGAGGAACTCCTCAAAGCAGTAAGGATCATCAAAATCCTATACCAAAGCAGTAAGTATTAGTAATTAGTATATGTAAT
Subtype A probe 101	AGTAAGGATCATCAAAATCCTATACCAAAGCAGTAAGTATTAGTAATTAGTATATGTAATGACTCCTTTAGAAATCTGTGCAATAGTAGGACTGGTAGTAGCGCTAATCATAGCAATAGT
Subtype A probe 102	GACTCCTTTAGAAATCTGTGCAATAGTAGGACTGGTAGTAGCGCTAATCATAGCAATAGTTGTGTGGACTATAGTAGGTATAGAATATAAGAAATTGCTAAAACAAAGAAAAATAGACAG
Subtype A probe 103	TGTGTGGACTATAGTAGGTATAGAATATAAGAAATTGCTAAAACAAAGAAAAATAGACAGGTTAATTGAGAGAATAAGAGAAAGAGCAGAAGACAGTGGCAATGAGAGTGATGGGGATAC
Subtype A probe 104	GTTAATTGAGAGAATAAGAGAAAGAGCAGAAGACAGTGGCAATGAGAGTGATGGGGATACAGAGGAATTGTCAACACTTATTGAGATGGGGAACTATGATCTTGGGGATGATAATAATCT
Subtype A probe 105	AGAGGAATTGTCAACACTTATTGAGATGGGGAACTATGATCTTGGGGATGATAATAATCTGTAGTGCTGCAGAAAACTTGTGGGTTACTGTCTACTATGGGGTACCTGTGTGGAAAGATG
Subtype A probe 106	GTAGTGCTGCAGAAAACTTGTGGGTTACTGTCTACTATGGGGTACCTGTGTGGAAAGATGCAGAGACCACCTTATTTTGTGCATCAGATGCTAAAGCATATGATACAGAAGTGCATAATG
Subtype A probe 107	CAGAGACCACCTTATTTTGTGCATCAGATGCTAAAGCATATGATACAGAAGTGCATAATGTCTGGGCTACACATGCCTGTGTACCCACAGACCCCAACCCACAAGAAATACATTTGGAAA
Subtype A probe 108	TCTGGGCTACACATGCCTGTGTACCCACAGACCCCAACCCACAAGAAATACATTTGGAAAATGTGACAGAAGAGTTTAACATGTGGAAAAATAACATGGTAGAGCAGATGCATACAGATA
Subtype A probe 109	ATGTGACAGAAGAGTTTAACATGTGGAAAAATAACATGGTAGAGCAGATGCATACAGATATAATCAGTCTATGGGACCAAAGCCTAAAGCCATGTGTAAAGTTAACCCCTCTCTGCGTTA
Subtype A probe 110	TAATCAGTCTATGGGACCAAAGCCTAAAGCCATGTGTAAAGTTAACCCCTCTCTGCGTTACTTTAAATTGTAGCAATGTCAACACCACCAACACCAACAACAATACAAGATAACATGAAA
Subtype A probe 111	CTTTAAATTGTAGCAATGTCAACACCACCAACACCAACAACAATACAAGATAACATGAAAGAAGAAATAAAAAACTGCTCTTTCAATATGACCACAGAACTAAGGGATAAGAAACAGAAA
Subtype A probe 112	GAAGAAATAAAAAACTGCTCTTTCAATATGACCACAGAACTAAGGGATAAGAAACAGAAAGTATATTCACTTTTTTATAGACTTGATATAGTACAAATTAATAATAATAATAGTAATATA
Subtype A probe 113	GTATATTCACTTTTTTATAGACTTGATATAGTACAAATTAATAATAATAATAGTAATATAGTGAGTATAGATTAATAAATTGTAATACCTCAGCCATTACACAGGCTTGTCCAAAGGTAT
Subtype A probe 114	GTGAGTATAGATTAATAAATTGTAATACCTCAGCCATTACACAGGCTTGTCCAAAGGTATCCTTTGAGCCAATTCCCATACATTATTGTGCCCCAGCTGGTTTTGCGATTCTAAAGTGTA
Subtype A probe 115	CCTTTGAGCCAATTCCCATACATTATTGTGCCCCAGCTGGTTTTGCGATTCTAAAGTGTAAGGATAAGGAGTTCAATGGAACAGGGCCATGCAAGAATGTCAGCACAGTACAATGCACAC
Subtype A probe 116	AGGATAAGGAGTTCAATGGAACAGGGCCATGCAAGAATGTCAGCACAGTACAATGCACACATGGAATCAAGCCAGTAGTATCAACTCAACTGCTGTTAAATGGCAGTCTAGCAGAAGAAG
Subtype A probe 117	ATGGAATCAAGCCAGTAGTATCAACTCAACTGCTGTTAAATGGCAGTCTAGCAGAAGAAGAGGTAATGATTAGATCTGAAAATATCACAAACAATGCCAAAAACATAATAGTACAACTTA
Subtype A probe 118	AGGTAATGATTAGATCTGAAAATATCACAAACAATGCCAAAAACATAATAGTACAACTTACCAAGCCTGTAAAAATTAATTGTACCAGACCTAACAACAATACAAGAAAAAGTATACGTA
Subtype A probe 119	CCAAGCCTGTAAAAATTAATTGTACCAGACCTAACAACAATACAAGAAAAAGTATACGTATAGGACCAGGACAAGCATTCTATGCAACAGGTGACATAATAGGGGATATAAGACAAGCAC
Subtype A probe 120	TAGGACCAGGACAAGCATTCTATGCAACAGGTGACATAATAGGGGATATAAGACAAGCACATTGTAATGTCAGTAGAACAGAATGGAATAAAACTTTACAAAAGGTAGCTAAACAATTAA
Subtype A probe 121	ATTGTAATGTCAGTAGAACAGAATGGAATAAAACTTTACAAAAGGTAGCTAAACAATTAAGAAAATACTTTAAGAACAAAACAATAATCTTTAATAACTCCTCAGGAGGGGATCTAGAAA
Subtype A probe 122	GAAAATACTTTAAGAACAAAACAATAATCTTTAATAACTCCTCAGGAGGGGATCTAGAAATTACAACACATAGTTTTAATTGTGGAGGAGAATTTTTCTATTGTAATACATCAGGCCTGT
Subtype A probe 123	TTACAACACATAGTTTTAATTGTGGAGGAGAATTTTTCTATTGTAATACATCAGGCCTGTTTAATAGCACTTGGAATAACAATAACACTAAGAAAATAGCACAGAGTCAAATGACACTAT
Subtype A probe 124	TTAATAGCACTTGGAATAACAATAACACTAAGAAAATAGCACAGAGTCAAATGACACTATAACTCTCCCATGCAGAATAAAGCAAATTATAAATATGTGGCAGAGAGTAGGACAAGCAAT
Subtype A probe 125	AACTCTCCCATGCAGAATAAAGCAAATTATAAATATGTGGCAGAGAGTAGGACAAGCAATGTATGCCCCTCCCATCCAAGGAGTAATAAGGTGTGAATCAAACATTACAGGACTAATATT
Subtype A probe 126	GTATGCCCCTCCCATCCAAGGAGTAATAAGGTGTGAATCAAACATTACAGGACTAATATTAACAAGAGATGGTGGGAATAATAATAGTACAAATGAAACCTTCAGACCTGGAGGAGGAGA
Subtype A probe 127	AACAAGAGATGGTGGGAATAATAATAGTACAAATGAAACCTTCAGACCTGGAGGAGGAGATATGAGGGACAATTGGAGAAGTGAATTATATAAGTATAAAGTAGTAAAAATTGAACCACT
Subtype A probe 128	TATGAGGGACAATTGGAGAAGTGAATTATATAAGTATAAAGTAGTAAAAATTGAACCACTAGGAGTAGCACCCACCAGGGCAAAGAGAAGAGTGGTGGAGAGAGAAAAAAGAGCAGTTGG
Subtype A probe 129	AGGAGTAGCACCCACCAGGGCAAAGAGAAGAGTGGTGGAGAGAGAAAAAAGAGCAGTTGGAATAGGAGCTGTCTTCCTTGGGTTCTTAGGAGCAGCAGGAAGCACTATGGGCGCGGCGTC
Subtype A probe 130	AATAGGAGCTGTCTTCCTTGGGTTCTTAGGAGCAGCAGGAAGCACTATGGGCGCGGCGTCAATAACGCTGACGGTACAGGCCAGACAATTATTGTCTGGCATAGTGCAACAGCAAAGCAA
Subtype A probe 131	AATAACGCTGACGGTACAGGCCAGACAATTATTGTCTGGCATAGTGCAACAGCAAAGCAATTTGCTGAGGGCTATAGAGGCTCAACAGCATCTGTTGAAACTCACGGTCTGGGGCATTAA
Subtype A probe 132	TTTGCTGAGGGCTATAGAGGCTCAACAGCATCTGTTGAAACTCACGGTCTGGGGCATTAAACAGCTCCAGGCAAGAGTCCTGGCTGTGGAAAGATACCTAAAGGATCAACAGCTCCTAGG
Subtype A probe 133	ACAGCTCCAGGCAAGAGTCCTGGCTGTGGAAAGATACCTAAAGGATCAACAGCTCCTAGGAATTTGGGGCTGCTCTGGAAAACTCATCTGCACCACTAATGTGCCCTGGAACTCTAGTTG
Subtype A probe 134	AATTTGGGGCTGCTCTGGAAAACTCATCTGCACCACTAATGTGCCCTGGAACTCTAGTTGGAGTAATAAATCTCAGAATGAGATATGGGATAACATGACCTGGCTGCAATGGGATAAAGA
Subtype A probe 135	GAGTAATAAATCTCAGAATGAGATATGGGATAACATGACCTGGCTGCAATGGGATAAAGAAATTAGCAATTACACACACATAATATATAATCTAATTGAAGAATCGCAGAACCAGCAGGA
Subtype A probe 136	AATTAGCAATTACACACACATAATATATAATCTAATTGAAGAATCGCAGAACCAGCAGGAAAAGAATGAACAAGACTTATTGGCATTGGACAAGTGGGCAAGTCTGTGGAATTGGTTTGA
Subtype A probe 137	AAAGAATGAACAAGACTTATTGGCATTGGACAAGTGGGCAAGTCTGTGGAATTGGTTTGACATATCAAATTGGCTGTGGTATATAAAAATATTTATAATGATAGTAGGAGGCTTAATAGG
Subtype A probe 138	CATATCAAATTGGCTGTGGTATATAAAAATATTTATAATGATAGTAGGAGGCTTAATAGGATTAAGAATAGTTTTTGCTGTGCTTTCTATAATAAATAGAGTTAGGCAGGGATACTCACC
Subtype A probe 139	ATTAAGAATAGTTTTTGCTGTGCTTTCTATAATAAATAGAGTTAGGCAGGGATACTCACCTTTGTCGTTTCAGACCCATACCCCAAACCCAGGGGGTCTCGACAGGCCCGGAAGAATCGA
Subtype A probe 140	TTTGTCGTTTCAGACCCATACCCCAAACCCAGGGGGTCTCGACAGGCCCGGAAGAATCGAAGAAGAAGGTGGAGAGCAAGGCAGAGACAGATCGATTCGATTAGTGAGCGGATTCTTAGC
Subtype A probe 141	AGAAGAAGGTGGAGAGCAAGGCAGAGACAGATCGATTCGATTAGTGAGCGGATTCTTAGCACTTGCCTGGGACGATCTGCGGAGCCTGTGCCTCTTCAGCTACCACCGCTTGAGAGACTT
Subtype A probe 142	ACTTGCCTGGGACGATCTGCGGAGCCTGTGCCTCTTCAGCTACCACCGCTTGAGAGACTTCATCTTGATTGCAGCGAGGACTGTGGAACTTCTGGGACACAGCAGTCTCAAGGGGTTGAG
Subtype A probe 143	CATCTTGATTGCAGCGAGGACTGTGGAACTTCTGGGACACAGCAGTCTCAAGGGGTTGAGACTGGGGTGGGAAGGCCTCAAGTATCTGTGGAATCTCCTGGTATATTGGGGTCGGGAACT
Subtype A probe 144	ACTGGGGTGGGAAGGCCTCAAGTATCTGTGGAATCTCCTGGTATATTGGGGTCGGGAACTAAAAATTAGTGCTATTAATTTGCTTGATACCATAGCAATAGCAGTAGCTGGCTGGACAGA
Subtype A probe 145	AAAAATTAGTGCTATTAATTTGCTTGATACCATAGCAATAGCAGTAGCTGGCTGGACAGATAGGGTTATAGAAATAGGACAAAGAATTGGTAGAGCTATTCTCCACATACCTAGAAGAAT
Subtype A probe 146	TAGGGTTATAGAAATAGGACAAAGAATTGGTAGAGCTATTCTCCACATACCTAGAAGAATCAGACAGGGCTTAGAAAGGGCTTTGCTATAACATGGGGGGCAAGTGGTCAAAAAGTAGCA
Subtype A probe 147	CAGACAGGGCTTAGAAAGGGCTTTGCTATAACATGGGGGGCAAGTGGTCAAAAAGTAGCATAGTGGGATGGCCTGAGGTTAGGGAAAGAATGAGACCTACTCCTCCAGCAGCAACAGGAG
Subtype A probe 148	TAGTGGGATGGCCTGAGGTTAGGGAAAGAATGAGACCTACTCCTCCAGCAGCAACAGGAGTAGGAGCAGTATCTCAAGATTTAGATAAACATGGAGCAGTCACAAGCAGTAATATAAATC
Subtype A probe 149	TAGGAGCAGTATCTCAAGATTTAGATAAACATGGAGCAGTCACAAGCAGTAATATAAATCACACTAATTGCGCCTGGCTGGAAGCGCAAGAGGAAGAGGAGGTAGGCTTTCCAGTCAGGC
Subtype A probe 150	ACACTAATTGCGCCTGGCTGGAAGCGCAAGAGGAAGAGGAGGTAGGCTTTCCAGTCAGGCCACAAGTACCTCTAAGACCAATGACTTACAAGGGAGCTTTGGATCTCAGCCACTTTTTAA
Subtype A probe 151	CACAAGTACCTCTAAGACCAATGACTTACAAGGGAGCTTTGGATCTCAGCCACTTTTTAAAAGAAAAGGGGGGACTGGATGGGTTAATTTACTCCAGGAAAAGACAAGAAATCCTTGATC
Subtype A probe 152	AAGAAAAGGGGGGACTGGATGGGTTAATTTACTCCAGGAAAAGACAAGAAATCCTTGATCTGTGGGTCTACCACACACAAGGCTACTTCCCTGATTGGCAGAATTACACACCAGGGCCAG
Subtype A probe 153	TGTGGGTCTACCACACACAAGGCTACTTCCCTGATTGGCAGAATTACACACCAGGGCCAGGGATCAGATACCCACTAACATTTGGATGGTGCTTCAAGCTAGTACCAGTTGATCCAGATG
Subtype A probe 154	GGATCAGATACCCACTAACATTTGGATGGTGCTTCAAGCTAGTACCAGTTGATCCAGATGAAGTAGAGAAGGCTACTGAGGGAGAGAACAACAGCCTATTACACCCTATATGCCAACATG
Subtype A probe 155	AAGTAGAGAAGGCTACTGAGGGAGAGAACAACAGCCTATTACACCCTATATGCCAACATGGAATGGATGATGAGGAGAGAGAAGTATTAATGTGGAAGTTTGACAGCCGCCTGGCACTAA
Subtype A probe 156	GAATGGATGATGAGGAGAGAGAAGTATTAATGTGGAAGTTTGACAGCCGCCTGGCACTAAAACACAGAGCCCGAGAGCTGCATCCGGAGTTCTACAAAGACTGCTGACACAGAAGTTGCT
Subtype A probe 157	AACACAGAGCCCGAGAGCTGCATCCGGAGTTCTACAAAGACTGCTGACACAGAAGTTGCTGACAGGGACTTTCCGCTGGGGACTTTCCAGGGGAGGTGTGGTTTGGGCGGAGTTGGGGAG
Subtype A probe 158	GACAGGGACTTTCCGCTGGGGACTTTCCAGGGGAGGTGTGGTTTGGGCGGAGTTGGGGAGTGGCTAACCCTCAGATGCTGCATATAAGCAGCTGCTTTTCGCCTGTACTGGGTCTCTCTT
Subtype A probe 159	TGGCTAACCCTCAGATGCTGCATATAAGCAGCTGCTTTTCGCCTGTACTGGGTCTCTCTTGTTAGACCAGATCGAGCCTGGGAGCTCTCTGGCTAGCGAGGGAACCCACTGCTTAAGCCT
Subtype A probe 160	GTTAGACCAGATCGAGCCTGGGAGCTCTCTGGCTAGCGAGGGAACCCACTGCTTAAGCCTCAATAAAGCTTGCCTTGAGTGCTTCAAGTAGTGTGTGCCCGTCTGTTGTGTGACTCTGGT
Subtype A probe 161	CTGCTTAAGCCTCAATAAAGCTTGCCTTGAGTGCTTCAAGTAGTGTGTGCCCGTCTGTTGTGTGACTCTGGTAACTAGAGATCCCTCAGACCACTCTAGACTGTGTAAAAATCTCTAGCA
Subtype B probe 1	ATGGAAGGGCTAATTTACTCCCAAAAAAGACAAGATATCCTTGATCTGTGGGTCTACCACACACAAGGCTACTTCCCTGATTGGCAGAACTACACACCAGGGCCAGGGATCAGATATCCA
Subtype B probe 2	ACACAAGGCTACTTCCCTGATTGGCAGAACTACACACCAGGGCCAGGGATCAGATATCCACTGACCTTTGGATGGTGCTTCAAGCTAGTACCAGTTGAGCCAGAGAAGGTAGAAGAGGCC
Subtype B probe 3	CTGACCTTTGGATGGTGCTTCAAGCTAGTACCAGTTGAGCCAGAGAAGGTAGAAGAGGCCAATGAAGGAGAGAACAACAGCTTGTTACACCCTATGAGCCAGCATGGGATGGATGACCCG
Subtype B probe 4	AATGAAGGAGAGAACAACAGCTTGTTACACCCTATGAGCCAGCATGGGATGGATGACCCGGAGAGAGAAGTGTTAGTGTGGAAGTTTGACAGCCGCCTAGCATTTCATCACATGGCCCGA
Subtype B probe 5	GAGAGAGAAGTGTTAGTGTGGAAGTTTGACAGCCGCCTAGCATTTCATCACATGGCCCGAGAGCTGCATCCGGAGTACTACAAGGACTGCTGACATCGAGCTTTCTACAAGGGACTTTCC
Subtype B probe 6	GAGCTGCATCCGGAGTACTACAAGGACTGCTGACATCGAGCTTTCTACAAGGGACTTTCCGCTGGGGACTTTCCAGGGGAGGCGTGGCCTGGGCGGGACTGGGGAGTGGCGAGCCCTCAG
Subtype B probe 7	GCTGGGGACTTTCCAGGGGAGGCGTGGCCTGGGCGGGACTGGGGAGTGGCGAGCCCTCAGATGCTGCATATAAGCAGCTGCTTTTTGCCTGTACTGGGTCTCTCTGGTTAGACCAGATCT
Subtype B probe 8	ATGCTGCATATAAGCAGCTGCTTTTTGCCTGTACTGGGTCTCTCTGGTTAGACCAGATCTGAGCCTGGGAGCTCTCTGGCTAACTAGGGAACCCACTGCTTAAGCCTCAATAAAGCTTGC
Subtype B probe 9	GAGCCTGGGAGCTCTCTGGCTAACTAGGGAACCCACTGCTTAAGCCTCAATAAAGCTTGCCTTGAGTGCTTCAAGTAGTGTGTGCCCGTCTGTTGTGTGACTCTGGTAACTAGAGATCCC
Subtype B probe 10	CTTGAGTGCTTCAAGTAGTGTGTGCCCGTCTGTTGTGTGACTCTGGTAACTAGAGATCCCTCAGACCCTTTTAGTCAGTGTGGAAAATCTCTAGCAGTGGCGCCCGAACAGGGACTTGAA
Subtype B probe 11	TCAGACCCTTTTAGTCAGTGTGGAAAATCTCTAGCAGTGGCGCCCGAACAGGGACTTGAAAGCGAAAGTAAAACCAGAGGAGCTCTCTCGACGCAGGACTCGGCTTGCTGAAGCGCGCAC
Subtype B probe 12	AGCGAAAGTAAAACCAGAGGAGCTCTCTCGACGCAGGACTCGGCTTGCTGAAGCGCGCACGGCAAGAGGCGAGGGGCGGCGACTGGTGAGTACGCCAAAATTTTTGACTAGCGGAGGCTA
Subtype B probe 13	GGCAAGAGGCGAGGGGCGGCGACTGGTGAGTACGCCAAAATTTTTGACTAGCGGAGGCTAGAAGGAGAGAGATGGGTGCGAGAGCGTCAGTATTAAGCGGGGGAGAATTAGATAGATGGG
Subtype B probe 14	GAAGGAGAGAGATGGGTGCGAGAGCGTCAGTATTAAGCGGGGGAGAATTAGATAGATGGGAAAAAATTCGGTTAAGGCCAGGGGGAAAGAAAAAATATAAATTAAAACATATAGTATGGG
Subtype B probe 15	AAAAAATTCGGTTAAGGCCAGGGGGAAAGAAAAAATATAAATTAAAACATATAGTATGGGCAAGCAGGGAGCTAGAACGATTCGCAGTTAATCCTGGCCTGTTAGAAACATCAGAAGGCT
Subtype B probe 16	CAAGCAGGGAGCTAGAACGATTCGCAGTTAATCCTGGCCTGTTAGAAACATCAGAAGGCTGTAGACAAATACTGGGACAGCTACAACCATCCCTTCAGACAGGATCAGAAGAACTTAAAT
Subtype B probe 17	GTAGACAAATACTGGGACAGCTACAACCATCCCTTCAGACAGGATCAGAAGAACTTAAATCATTATATAATACAGTAGCAACCCTCTATTGTGTGCATCAAAGGATAGAGGTAAAAGACA
Subtype B probe 18	CATTATATAATACAGTAGCAACCCTCTATTGTGTGCATCAAAGGATAGAGGTAAAAGACACCAAGGAAGCTTTAGACAAGATAGAGGAAGAGCAAAACAAAAGTAAGAAAAAGGCACAGC
Subtype B probe 19	CCAAGGAAGCTTTAGACAAGATAGAGGAAGAGCAAAACAAAAGTAAGAAAAAGGCACAGCAAGCAGCAGCTGACACAGGAAACAGCAGCCAGGTCAGCCAAAATTACCCTATAGTGCAGA
Subtype B probe 20	AAGCAGCAGCTGACACAGGAAACAGCAGCCAGGTCAGCCAAAATTACCCTATAGTGCAGAACCTCCAGGGGCAAATGGTACATCAGGCCATATCACCTAGAACTTTAAATGCATGGGTAA
Subtype B probe 21	ACCTCCAGGGGCAAATGGTACATCAGGCCATATCACCTAGAACTTTAAATGCATGGGTAAAAGTAGTAGAAGAGAAGGCTTTCAGCCCAGAAGTAATACCCATGTTTTCAGCATTATCAG
Subtype B probe 22	AAGTAGTAGAAGAGAAGGCTTTCAGCCCAGAAGTAATACCCATGTTTTCAGCATTATCAGAAGGAGCCACCCCACAAGATTTAAACACCATGCTAAACACAGTGGGGGGACATCAAGCAG
Subtype B probe 23	AAGGAGCCACCCCACAAGATTTAAACACCATGCTAAACACAGTGGGGGGACATCAAGCAGCCATGCAAATGTTAAAAGAGACCATCAATGAGGAAGCTGCAGAATGGGATAGATTGCATC
Subtype B probe 24	CCATGCAAATGTTAAAAGAGACCATCAATGAGGAAGCTGCAGAATGGGATAGATTGCATCCAGTGCATGCAGGGCCTATTGCACCAGGCCAGATGAGAGAACCAAGGGGAAGTGACATAG
Subtype B probe 25	CAGTGCATGCAGGGCCTATTGCACCAGGCCAGATGAGAGAACCAAGGGGAAGTGACATAGCAGGAACTACTAGTACCCTTCAGGAACAAATAGGATGGATGACAAATAATCCACCTATCC
Subtype B probe 26	CAGGAACTACTAGTACCCTTCAGGAACAAATAGGATGGATGACAAATAATCCACCTATCCCAGTAGGAGAAATCTATAAAAGATGGATAATCCTGGGATTAAATAAAATAGTAAGAATGT
Subtype B probe 27	CAGTAGGAGAAATCTATAAAAGATGGATAATCCTGGGATTAAATAAAATAGTAAGAATGTATAGCCCTACCAGCATTCTGGACATAAGACAAGGACCAAAGGAACCCTTTAGAGACTATG
Subtype B probe 28	ATAGCCCTACCAGCATTCTGGACATAAGACAAGGACCAAAGGAACCCTTTAGAGACTATGTAGACCGGTTCTATAAAACTCTAAGAGCCGAGCAAGCTTCACAGGAGGTAAAAAATTGGA
Subtype B probe 29	TAGACCGGTTCTATAAAACTCTAAGAGCCGAGCAAGCTTCACAGGAGGTAAAAAATTGGATGACAGAAACCTTGTTGGTCCAAAATGCGAACCCAGATTGTAAGACTATTTTAAAAGCAT
Subtype B probe 30	TGACAGAAACCTTGTTGGTCCAAAATGCGAACCCAGATTGTAAGACTATTTTAAAAGCATTGGGACCAGCAGCTACACTAGAAGAAATGATGACAGCATGTCAGGGAGTGGGAGGACCCG
Subtype B probe 31	TGGGACCAGCAGCTACACTAGAAGAAATGATGACAGCATGTCAGGGAGTGGGAGGACCCGGCCATAAAGCAAGAGTTTTGGCTGAAGCAATGAGCCAAGTAACAAATTCAGCTACCATAA
Subtype B probe 32	GCCATAAAGCAAGAGTTTTGGCTGAAGCAATGAGCCAAGTAACAAATTCAGCTACCATAATGATGCAGAGAGGCAATTTTAGGAACCAAAGAAAGACTGTTAAGTGTTTCAATTGTGGCA
Subtype B probe 33	TGATGCAGAGAGGCAATTTTAGGAACCAAAGAAAGACTGTTAAGTGTTTCAATTGTGGCAAAGAAGGGCACATAGCCAAAAATTGCAGGGCCCCTAGGAAAAAGGGCTGTTGGAAATGTG
Subtype B probe 34	AAGAAGGGCACATAGCCAAAAATTGCAGGGCCCCTAGGAAAAAGGGCTGTTGGAAATGTGGAAAGGAAGGACACCAAATGAAAGATTGTACTGAGAGACAGGCTAATTTTTTAGGGAAAA
Subtype B probe 35	GAAAGGAAGGACACCAAATGAAAGATTGTACTGAGAGACAGGCTAATTTTTTAGGGAAAATCTGGCCTTCCCACAAGGGAAGGCCAGGGAATTTTCTTCAGAGCAGACCAGAGCCAACAG
Subtype B probe 36	TCTGGCCTTCCCACAAGGGAAGGCCAGGGAATTTTCTTCAGAGCAGACCAGAGCCAACAGCCCCACCAGAAGAGAGCTTCAGGTTTGGGGAAGAGACAACAACTCCCTCTCAGAAGCAGG
Subtype B probe 37	CCCCACCAGAAGAGAGCTTCAGGTTTGGGGAAGAGACAACAACTCCCTCTCAGAAGCAGGAGCCGATAGACAAGGAACTGTATCCTTTAGCTTCCCTCAGATCACTCTTTGGCAACGACC
Subtype B probe 38	AGCCGATAGACAAGGAACTGTATCCTTTAGCTTCCCTCAGATCACTCTTTGGCAACGACCCCTCGTCACAATAAAGATAGGGGGGCAACTAAAGGAAGCTCTATTAGATACAGGAGCAGA
Subtype B probe 39	CCTCGTCACAATAAAGATAGGGGGGCAACTAAAGGAAGCTCTATTAGATACAGGAGCAGATGATACAGTATTAGAAGAAATGAATTTGCCAGGAAGATGGAAACCAAAAATGATAGGGGG
Subtype B probe 40	TGATACAGTATTAGAAGAAATGAATTTGCCAGGAAGATGGAAACCAAAAATGATAGGGGGAATTGGAGGTTTTATCAAAGTAAGACAGTATGATCAGATACCCATAGAAATCTGTGGACA
Subtype B probe 41	AATTGGAGGTTTTATCAAAGTAAGACAGTATGATCAGATACCCATAGAAATCTGTGGACATAAAGCTATAGGTACAGTATTAGTAGGACCTACACCTGTCAACATAATTGGAAGAAATCT
Subtype B probe 42	TAAAGCTATAGGTACAGTATTAGTAGGACCTACACCTGTCAACATAATTGGAAGAAATCTGTTGACTCAGATTGGTTGCACTTTAAATTTTCCCATTAGTCCTATTGAAACTGTACCAGT
Subtype B probe 43	GTTGACTCAGATTGGTTGCACTTTAAATTTTCCCATTAGTCCTATTGAAACTGTACCAGTAAAATTAAAGCCAGGAATGGATGGCCCAAAAGTTAAACAATGGCCATTGACAGAAGAAAA
Subtype B probe 44	AAAATTAAAGCCAGGAATGGATGGCCCAAAAGTTAAACAATGGCCATTGACAGAAGAAAAAATAAAAGCATTAGTAGAAATTTGTACAGAAATGGAAAAGGAAGGGAAAATTTCAAAAAT
Subtype B probe 45	AATAAAAGCATTAGTAGAAATTTGTACAGAAATGGAAAAGGAAGGGAAAATTTCAAAAATTGGGCCTGAAAATCCATACAATACTCCAGTATTTGCCATAAAGAAAAAAGACAGTACTAA
Subtype B probe 46	TGGGCCTGAAAATCCATACAATACTCCAGTATTTGCCATAAAGAAAAAAGACAGTACTAAATGGAGAAAATTAGTAGATTTCAGAGAACTTAATAAGAGAACTCAAGACTTCTGGGAAGT
Subtype B probe 47	ATGGAGAAAATTAGTAGATTTCAGAGAACTTAATAAGAGAACTCAAGACTTCTGGGAAGTTCAATTAGGAATACCACATCCCGCAGGGTTAAAAAAGAAAAAATCAGTAACAGTACTGGA
Subtype B probe 48	TCAATTAGGAATACCACATCCCGCAGGGTTAAAAAAGAAAAAATCAGTAACAGTACTGGATGTGGGTGATGCATATTTTTCAGTTCCCTTAGATAAAGACTTCAGGAAGTATACTGCATT
Subtype B probe 49	TGTGGGTGATGCATATTTTTCAGTTCCCTTAGATAAAGACTTCAGGAAGTATACTGCATTTACCATACCTAGTATAAACAATGAGACACCAGGGATTAGATATCAGTACAATGTGCTTCC
Subtype B probe 50	TACCATACCTAGTATAAACAATGAGACACCAGGGATTAGATATCAGTACAATGTGCTTCCACAGGGATGGAAAGGATCACCAGCAATATTCCAAAGTAGCATGACAAAAATCTTAGAGCC
Subtype B probe 51	ACAGGGATGGAAAGGATCACCAGCAATATTCCAAAGTAGCATGACAAAAATCTTAGAGCCTTTTAGAAAACAAAATCCAGACATAGTTATCTATCAATACATGGATGATTTGTATGTAGG
Subtype B probe 52	TTTTAGAAAACAAAATCCAGACATAGTTATCTATCAATACATGGATGATTTGTATGTAGGATCTGACTTAGAAATAGGGCAGCATAGAACAAAAATAGAGGAACTGAGACAACATCTGTT
Subtype B probe 53	ATCTGACTTAGAAATAGGGCAGCATAGAACAAAAATAGAGGAACTGAGACAACATCTGTTGAGGTGGGGATTTACCACACCAGACAAAAAACATCAGAAAGAACCTCCATTCCTTTGGAT
Subtype B probe 54	GAGGTGGGGATTTACCACACCAGACAAAAAACATCAGAAAGAACCTCCATTCCTTTGGATGGGTTATGAACTCCATCCTGATAAATGGACAGTACAGCCTATAGTGCTGCCAGAAAAAGA
Subtype B probe 55	GGGTTATGAACTCCATCCTGATAAATGGACAGTACAGCCTATAGTGCTGCCAGAAAAAGACAGCTGGACTGTCAATGACATACAGAAGTTAGTGGGAAAATTGAATTGGGCAAGTCAGAT
Subtype B probe 56	CAGCTGGACTGTCAATGACATACAGAAGTTAGTGGGAAAATTGAATTGGGCAAGTCAGATTTATGCAGGGATTAAAGTAAAGCAATTATGTAAACTCCTTAGGGGAACCAAAGCACTAAC
Subtype B probe 57	TTATGCAGGGATTAAAGTAAAGCAATTATGTAAACTCCTTAGGGGAACCAAAGCACTAACAGAAGTAGTACCACTAACAGAAGAAGCAGAGCTAGAACTGGCAGAAAACAGGGAGATTCT
Subtype B probe 58	AGAAGTAGTACCACTAACAGAAGAAGCAGAGCTAGAACTGGCAGAAAACAGGGAGATTCTAAAAGAACCAGTACATGGAGTGTATTATGACCCATCAAAAGACTTAATAGCAGAAATACA
Subtype B probe 59	AAAAGAACCAGTACATGGAGTGTATTATGACCCATCAAAAGACTTAATAGCAGAAATACAGAAGCAGGGGCAAGGCCAATGGACATATCAAATTTATCAAGAGCCATTTAAAAATCTGAA
Subtype B probe 60	GAAGCAGGGGCAAGGCCAATGGACATATCAAATTTATCAAGAGCCATTTAAAAATCTGAAAACAGGAAAATATGCAAGAATGAGGGGTGCCCACACTAATGATGTAAAACAATTAACAGA
Subtype B probe 61	AACAGGAAAATATGCAAGAATGAGGGGTGCCCACACTAATGATGTAAAACAATTAACAGAGGCAGTGCAAAAAATAGCCACAGAAAGCATAGTAATATGGGGAAAGACTCCTAAATTTAA
Subtype B probe 62	GGCAGTGCAAAAAATAGCCACAGAAAGCATAGTAATATGGGGAAAGACTCCTAAATTTAAACTACCCATACAAAAAGAAACATGGGAAACATGGTGGACAGAGTATTGGCAAGCCACCTG
Subtype B probe 63	ACTACCCATACAAAAAGAAACATGGGAAACATGGTGGACAGAGTATTGGCAAGCCACCTGGATTCCTGAGTGGGAGTTTGTCAATACCCCTCCCTTAGTGAAATTATGGTACCAGTTAGA
Subtype B probe 64	GATTCCTGAGTGGGAGTTTGTCAATACCCCTCCCTTAGTGAAATTATGGTACCAGTTAGAGAAAGAACCCATAGTAGGAGCAGAAACTTTCTATGTAGATGGGGCAGCTAATAGGGAGAC
Subtype B probe 65	GAAAGAACCCATAGTAGGAGCAGAAACTTTCTATGTAGATGGGGCAGCTAATAGGGAGACTAAATTAGGAAAAGCAGGATATGTTACTGACAGAGGAAGACAAAAAGTTGTCTCCCTAAC
Subtype B probe 66	TAAATTAGGAAAAGCAGGATATGTTACTGACAGAGGAAGACAAAAAGTTGTCTCCCTAACTGACACAACAAATCAGAAGACTGAGTTACAAGCAATTCATCTAGCTTTGCAGGATTCAGG
Subtype B probe 67	TGACACAACAAATCAGAAGACTGAGTTACAAGCAATTCATCTAGCTTTGCAGGATTCAGGATTAGAAGTAAACATAGTAACAGACTCACAATATGCATTAGGAATCATTCAAGCACAACC
Subtype B probe 68	ATTAGAAGTAAACATAGTAACAGACTCACAATATGCATTAGGAATCATTCAAGCACAACCAGATAAAAGTGAATCAGAGTTAGTCAGTCAAATAATAGAGCAGTTAATAAAAAAGGAAAA
Subtype B probe 69	AGATAAAAGTGAATCAGAGTTAGTCAGTCAAATAATAGAGCAGTTAATAAAAAAGGAAAAGGTCTACCTGGCATGGGTACCAGCACACAAAGGAATTGGAGGAAATGAACAAGTAGATAA
Subtype B probe 70	GGTCTACCTGGCATGGGTACCAGCACACAAAGGAATTGGAGGAAATGAACAAGTAGATAAATTAGTCAGTGCTGGAATCAGGAAAGTACTATTTTTAGATGGAATAGATAAGGCCCAAGA
Subtype B probe 71	ATTAGTCAGTGCTGGAATCAGGAAAGTACTATTTTTAGATGGAATAGATAAGGCCCAAGAAGAACATGAGAAATATCACAGTAATTGGAGAGCAATGGCTAGTGATTTTAACCTGCCACC
Subtype B probe 72	AGAACATGAGAAATATCACAGTAATTGGAGAGCAATGGCTAGTGATTTTAACCTGCCACCTGTAGTAGCAAAAGAAATAGTAGCCAGCTGTGATAAATGTCAGCTAAAAGGAGAAGCCAT
Subtype B probe 73	TGTAGTAGCAAAAGAAATAGTAGCCAGCTGTGATAAATGTCAGCTAAAAGGAGAAGCCATGCATGGACAAGTAGACTGTAGTCCAGGAATATGGCAACTAGATTGTACACATTTAGAAGG
Subtype B probe 74	GCATGGACAAGTAGACTGTAGTCCAGGAATATGGCAACTAGATTGTACACATTTAGAAGGAAAAATTATCCTGGTAGCAGTTCATGTAGCCAGTGGATATATAGAAGCAGAAGTTATTCC
Subtype B probe 75	AAAAATTATCCTGGTAGCAGTTCATGTAGCCAGTGGATATATAGAAGCAGAAGTTATTCCAGCAGAGACAGGGCAGGAAACAGCATACTTTCTCTTAAAATTAGCAGGAAGATGGCCAGT
Subtype B probe 76	AGCAGAGACAGGGCAGGAAACAGCATACTTTCTCTTAAAATTAGCAGGAAGATGGCCAGTAAAAACAATACATACAGACAATGGCAGCAATTTCACCAGTACTACGGTTAAGGCCGCCTG
Subtype B probe 77	AAAAACAATACATACAGACAATGGCAGCAATTTCACCAGTACTACGGTTAAGGCCGCCTGTTGGTGGGCGGGGATCAAGCAGGAATTTGGCATTCCCTACAATCCCCAAAGTCAAGGAGT
Subtype B probe 78	TTGGTGGGCGGGGATCAAGCAGGAATTTGGCATTCCCTACAATCCCCAAAGTCAAGGAGTAGTAGAATCTATGAATAAAGAATTAAAGAAAATTATAGGACAGGTAAGAGATCAGGCTGA
Subtype B probe 79	AGTAGAATCTATGAATAAAGAATTAAAGAAAATTATAGGACAGGTAAGAGATCAGGCTGAACATCTTAAGACAGCAGTACAAATGGCAGTATTCATCCACAATTTTAAAAGAAAAGGGGG
Subtype B probe 80	ACATCTTAAGACAGCAGTACAAATGGCAGTATTCATCCACAATTTTAAAAGAAAAGGGGGGATTGGGGGGTACAGTGCAGGGGAAAGAATAGTAGACATAATAGCAACAGACATACAAAC
Subtype B probe 81	GATTGGGGGGTACAGTGCAGGGGAAAGAATAGTAGACATAATAGCAACAGACATACAAACTAAAGAATTACAAAAACAAATTACAAAAATTCAAAATTTTCGGGTTTATTACAGGGACAG
Subtype B probe 82	TAAAGAATTACAAAAACAAATTACAAAAATTCAAAATTTTCGGGTTTATTACAGGGACAGCAGAGATCCACTTTGGAAAGGACCAGCAAAGCTTCTCTGGAAAGGTGAAGGGGCAGTAGT
Subtype B probe 83	CAGAGATCCACTTTGGAAAGGACCAGCAAAGCTTCTCTGGAAAGGTGAAGGGGCAGTAGTAATACAAGATAATAGTGACATAAAAGTAGTGCCAAGAAGAAAAGCAAAGATCATTAGGGA
Subtype B probe 84	AATACAAGATAATAGTGACATAAAAGTAGTGCCAAGAAGAAAAGCAAAGATCATTAGGGATTATGGAAAACAGATGGCAGGTGATGATTGTGTGGCAAGTAGACAGGATGAGGATTAGAA
Subtype B probe 85	TTATGGAAAACAGATGGCAGGTGATGATTGTGTGGCAAGTAGACAGGATGAGGATTAGAACATGGAAAAGTTTAGTAAAACACCATATGTATATTTCAAAGAAAGCTAAGGGATGGTTTT
Subtype B probe 86	CATGGAAAAGTTTAGTAAAACACCATATGTATATTTCAAAGAAAGCTAAGGGATGGTTTTATAGACATCACTATGAAAGCACTCATCCAAGAATAAGTTCAGAAGTACACATCCCACTAG
Subtype B probe 87	ATAGACATCACTATGAAAGCACTCATCCAAGAATAAGTTCAGAAGTACACATCCCACTAGGGGATGCTAAATTGGTAATAACAACATATTGGGGTCTGCATACAGGAGAAAGAGACTGGC
Subtype B probe 88	GGGATGCTAAATTGGTAATAACAACATATTGGGGTCTGCATACAGGAGAAAGAGACTGGCATTTGGGTCAGGGAGTCTCCATAGAATGGAGGAAAAAGAGATATAGCACACAAGTAGACC
Subtype B probe 89	ATTTGGGTCAGGGAGTCTCCATAGAATGGAGGAAAAAGAGATATAGCACACAAGTAGACCCTGACCTAGCAGACCAACTAATTCATCTGTATTACTTTGATTGTTTTTCAGAATCTGCTA
Subtype B probe 90	CTGACCTAGCAGACCAACTAATTCATCTGTATTACTTTGATTGTTTTTCAGAATCTGCTATAAGAAATGCCATATTAGGACATATAGTTAGTCCTAGGTGTGAATATCAAGCAGGACATA
Subtype B probe 91	TAAGAAATGCCATATTAGGACATATAGTTAGTCCTAGGTGTGAATATCAAGCAGGACATAACAAGGTAGGATCTCTACAGTACTTGGCACTAGCAGCATTAATAACACCAAAAAAGATAA
Subtype B probe 92	ACAAGGTAGGATCTCTACAGTACTTGGCACTAGCAGCATTAATAACACCAAAAAAGATAAAGCCACCTTTGCCTAGTGTTACGAAACTGACAGAGGATAGATGGAACAAGCCCCAGAAGA
Subtype B probe 93	AGCCACCTTTGCCTAGTGTTACGAAACTGACAGAGGATAGATGGAACAAGCCCCAGAAGACCAAGGGCCACAGAGGGAGCCATACAATGAATGGACACTAGAGCTTTTAGAGGAGCTTAA
Subtype B probe 94	CCAAGGGCCACAGAGGGAGCCATACAATGAATGGACACTAGAGCTTTTAGAGGAGCTTAAGAGTGAAGCTGTTAGACATTTTCCTAGGATATGGCTCCATGGCTTAGGACAATATATCTA
Subtype B probe 95	GAGTGAAGCTGTTAGACATTTTCCTAGGATATGGCTCCATGGCTTAGGACAATATATCTATGAAACTTATGGGGATACTTGGGCAGGAGTGGAAGCCATAATAAGAATTCTGCAACAACT
Subtype B probe 96	TGAAACTTATGGGGATACTTGGGCAGGAGTGGAAGCCATAATAAGAATTCTGCAACAACTGCTGTTTATTCATTTCAGAATTGGGTGTCAACATAGCAGAATAGGCATTATTCGACAGAG
Subtype B probe 97	GCTGTTTATTCATTTCAGAATTGGGTGTCAACATAGCAGAATAGGCATTATTCGACAGAGGAGAGCAAGAAATGGAGCCAGTAGATCCTAGACTAGAGCCCTGGAAGCATCCAGGAAGTC
Subtype B probe 98	GAGAGCAAGAAATGGAGCCAGTAGATCCTAGACTAGAGCCCTGGAAGCATCCAGGAAGTCAGCCTAAGACTGCTTGTACCAATTGCTATTGTAAAAAGTGTTGCTTTCATTGCCAAGTTT
Subtype B probe 99	AGCCTAAGACTGCTTGTACCAATTGCTATTGTAAAAAGTGTTGCTTTCATTGCCAAGTTTGTTTCATAACAAAAGGCTTAGGCATCTCCTATGGCAGGAAGAAGCGGAGACAGCGACGAA
Subtype B probe 100	GTTTCATAACAAAAGGCTTAGGCATCTCCTATGGCAGGAAGAAGCGGAGACAGCGACGAAGAGCTCCTCAAGACAGTCAGACTCATCAAGTTTCTCTATCAAAGCAGTAAGTAGTACATG
Subtype B probe 101	GAGCTCCTCAAGACAGTCAGACTCATCAAGTTTCTCTATCAAAGCAGTAAGTAGTACATGTAATGCAATCTTTACAAATATTAGCAATAGTAGCATTAGTAGTAGCAGCAATAATAGCAA
Subtype B probe 102	TAATGCAATCTTTACAAATATTAGCAATAGTAGCATTAGTAGTAGCAGCAATAATAGCAATAGTTGTGTGGACCATAGTATTCATAGAATATAGGAAAATATTAAGACAAAGAAAAATAG
Subtype B probe 103	TAGTTGTGTGGACCATAGTATTCATAGAATATAGGAAAATATTAAGACAAAGAAAAATAGACAGGTTAATTGATAGAATAAGAGAAAGAGCAGAAGACAGTGGCAATGAGAGTGAAGGGG
Subtype B probe 104	ACAGGTTAATTGATAGAATAAGAGAAAGAGCAGAAGACAGTGGCAATGAGAGTGAAGGGGATCAGGAAGAATTATCAGCACTTGTGGAGATGGGGCATCATGCTCCTTGGGATGTTGATG
Subtype B probe 105	ATCAGGAAGAATTATCAGCACTTGTGGAGATGGGGCATCATGCTCCTTGGGATGTTGATGATCTGTAGTGCTGCAGAAAAATTGTGGGTCACAGTCTATTATGGGGTACCTGTGTGGAAA
Subtype B probe 106	ATCTGTAGTGCTGCAGAAAAATTGTGGGTCACAGTCTATTATGGGGTACCTGTGTGGAAAGAAGCAACCACCACTCTATTTTGTGCATCAGATGCTAAAGCATATGATACAGAGGTACAT
Subtype B probe 107	GAAGCAACCACCACTCTATTTTGTGCATCAGATGCTAAAGCATATGATACAGAGGTACATAATGTTTGGGCCACACATGCCTGTGTACCCACAGACCCCAACCCACAAGAAGTAGTATTG
Subtype B probe 108	AATGTTTGGGCCACACATGCCTGTGTACCCACAGACCCCAACCCACAAGAAGTAGTATTGGAAAATGTGACAGAAAATTTTAACATGTGGAAAAATAACATGGTAGAACAGATGCATGAG
Subtype B probe 109	GAAAATGTGACAGAAAATTTTAACATGTGGAAAAATAACATGGTAGAACAGATGCATGAGGATATAATCAGTTTATGGGATCAAAGCCTAAAGCCATGTGTAAAATTAACCCCACTCTGT
Subtype B probe 110	GATATAATCAGTTTATGGGATCAAAGCCTAAAGCCATGTGTAAAATTAACCCCACTCTGTGTTACTTTAAATTGCACTGATTTGAATAATAATACTACTAATAATAATAATACTATAGTA
Subtype B probe 111	GTTACTTTAAATTGCACTGATTTGAATAATAATACTACTAATAATAATAATACTATAGTAGTAGAAAGATGGAGAAAGGAGAAATAAAAAACTGCTCTTTCAATATCACCACAAGCATAA
Subtype B probe 112	GTAGAAAGATGGAGAAAGGAGAAATAAAAAACTGCTCTTTCAATATCACCACAAGCATAAGAGATAAGGTGCAGAAAGAATATGCACTTTTTTATAAACTTGATGTAGTACCAATAGATA
Subtype B probe 113	GAGATAAGGTGCAGAAAGAATATGCACTTTTTTATAAACTTGATGTAGTACCAATAGATAATAATAATAATAAGCTATAGGTTGATAAGTTGTAACACCTCAGTCATTACACAGGCCTGT
Subtype B probe 114	ATAATAATAATAAGCTATAGGTTGATAAGTTGTAACACCTCAGTCATTACACAGGCCTGTCCAAAGGTATCCTTTGAGCCAATTCCCATACATTATTGTGCCCCGGCTGGTTTTGCGATT
Subtype B probe 115	CCAAAGGTATCCTTTGAGCCAATTCCCATACATTATTGTGCCCCGGCTGGTTTTGCGATTCTAAAGTGTAATGATAAGAAGTTCAATGGAACAGGACCATGTAAAAATGTCAGCACAGTA
Subtype B probe 116	CTAAAGTGTAATGATAAGAAGTTCAATGGAACAGGACCATGTAAAAATGTCAGCACAGTACAATGTACACATGGAATTAGGCCAGTAGTATCAACTCAACTGCTGTTAAATGGCAGTCTA
Subtype B probe 117	CAATGTACACATGGAATTAGGCCAGTAGTATCAACTCAACTGCTGTTAAATGGCAGTCTAGCAGAAGAAGAGGTAGTAATTAGATCTGAAAATTTCACAGACAATGCTAAAACCATAATA
Subtype B probe 118	GCAGAAGAAGAGGTAGTAATTAGATCTGAAAATTTCACAGACAATGCTAAAACCATAATAGTACAGCTGAATGAATCTGTAGAAATTAATTGTACAAGACCCAACAACAATACAAGAAAA
Subtype B probe 119	GTACAGCTGAATGAATCTGTAGAAATTAATTGTACAAGACCCAACAACAATACAAGAAAAAGTATACATATAGGACCAGGGAGAGCATTTTATGCAACAGGAGAAATAATAGGAGATATA
Subtype B probe 120	AGTATACATATAGGACCAGGGAGAGCATTTTATGCAACAGGAGAAATAATAGGAGATATAAGACAAGCACATTGTAACATTAGTAGAACAAAATGGAATAACACTTTAAAACAGATAGTT
Subtype B probe 121	AGACAAGCACATTGTAACATTAGTAGAACAAAATGGAATAACACTTTAAAACAGATAGTTAAAAAATTAAGAGAACAATTTGAGAATAAAACAATAGTCTTTAATCAATCCTCAGGAGGG
Subtype B probe 122	AAAAAATTAAGAGAACAATTTGAGAATAAAACAATAGTCTTTAATCAATCCTCAGGAGGGGACCCAGAAATTGTAATGCACAGTTTTAATTGTGGAGGGGAATTTTTCTACTGTAATACA
Subtype B probe 123	GACCCAGAAATTGTAATGCACAGTTTTAATTGTGGAGGGGAATTTTTCTACTGTAATACAACACAACTGTTTAATAGTACTTGGAATAGTAATAGTACTAGTAATAATAATACTAAAAAA
Subtype B probe 124	ACACAACTGTTTAATAGTACTTGGAATAGTAATAGTACTAGTAATAATAATACTAAAAAAAATGACACTATCACACTCCCATGCAGAATAAAACAAATTATAAACATGTGGCAGGAAGTA
Subtype B probe 125	AATGACACTATCACACTCCCATGCAGAATAAAACAAATTATAAACATGTGGCAGGAAGTAGGAAAAGCAATGTATGCCCCTCCCATCAGAGGACAAATTAGATGTTCATCAAATATTACA
Subtype B probe 126	GGAAAAGCAATGTATGCCCCTCCCATCAGAGGACAAATTAGATGTTCATCAAATATTACAGGGCTGCTATTAACAAGAGATGGTGGTAATAATAACAACAACAACACCGAGACCTTCAGA
Subtype B probe 127	GGGCTGCTATTAACAAGAGATGGTGGTAATAATAACAACAACAACACCGAGACCTTCAGACCTGGAGGAGGAGATATGAGGGACAATTGGAGAAGTGAATTATATAAATATAAAGTAGTA
Subtype B probe 128	CCTGGAGGAGGAGATATGAGGGACAATTGGAGAAGTGAATTATATAAATATAAAGTAGTAAAAATTGAACCATTAGGAGTAGCACCCACCAAGGCAAAGAGAAGAGTGGTGCAGAGAGAA
Subtype B probe 129	AAAATTGAACCATTAGGAGTAGCACCCACCAAGGCAAAGAGAAGAGTGGTGCAGAGAGAAAAAAGAGCAGTGGGAATAGGAGCTATGTTCCTTGGGTTCTTGGGAGCAGCAGGAAGCACT
Subtype B probe 130	AAAAGAGCAGTGGGAATAGGAGCTATGTTCCTTGGGTTCTTGGGAGCAGCAGGAAGCACTATGGGCGCAGCGTCAATGACGCTGACGGTACAGGCCAGACAATTATTGTCTGGTATAGTG
Subtype B probe 131	ATGGGCGCAGCGTCAATGACGCTGACGGTACAGGCCAGACAATTATTGTCTGGTATAGTGCAACAGCAGAACAATTTGCTGAGGGCTATTGAGGCGCAACAGCATCTGTTGCAACTCACA
Subtype B probe 132	CAACAGCAGAACAATTTGCTGAGGGCTATTGAGGCGCAACAGCATCTGTTGCAACTCACAGTCTGGGGCATCAAGCAGCTCCAGGCAAGAGTCCTGGCTGTGGAAAGATACCTAAAGGAT
Subtype B probe 133	GTCTGGGGCATCAAGCAGCTCCAGGCAAGAGTCCTGGCTGTGGAAAGATACCTAAAGGATCAACAGCTCCTGGGGATTTGGGGTTGCTCTGGAAAACTCATTTGCACCACTGCTGTGCCT
Subtype B probe 134	CAACAGCTCCTGGGGATTTGGGGTTGCTCTGGAAAACTCATTTGCACCACTGCTGTGCCTTGGAATACTAGTTGGAGTAATAAATCTCTGGATGAGATTTGGGATAACATGACCTGGATG
Subtype B probe 135	TGGAATACTAGTTGGAGTAATAAATCTCTGGATGAGATTTGGGATAACATGACCTGGATGCAGTGGGAAAGAGAAATTGACAATTACACAGGCTTAATATACACCTTAATTGAAGAATCG
Subtype B probe 136	CAGTGGGAAAGAGAAATTGACAATTACACAGGCTTAATATACACCTTAATTGAAGAATCGCAGAACCAACAAGAAAAGAATGAACAAGAATTATTGGAATTGGATAAATGGGCAAGTTTG
Subtype B probe 137	CAGAACCAACAAGAAAAGAATGAACAAGAATTATTGGAATTGGATAAATGGGCAAGTTTGTGGAATTGGTTTGACATAACAAACTGGCTGTGGTATATAAAAATATTCATAATGATAGTA
Subtype B probe 138	TGGAATTGGTTTGACATAACAAACTGGCTGTGGTATATAAAAATATTCATAATGATAGTAGGAGGCTTGATAGGTTTAAGAATAGTTTTTGCTGTACTTTCTATAGTGAATAGAGTTAGG
Subtype B probe 139	GGAGGCTTGATAGGTTTAAGAATAGTTTTTGCTGTACTTTCTATAGTGAATAGAGTTAGGCAGGGATACTCACCATTATCGTTTCAGACCCGCCTCCCAGCCCCGAGGGGACCCGACAGG
Subtype B probe 140	CAGGGATACTCACCATTATCGTTTCAGACCCGCCTCCCAGCCCCGAGGGGACCCGACAGGCCCGAAGGAATCGAAGAAGAAGGTGGAGAGAGAGACAGAGACAGATCCGGTCGATTAGTG
Subtype B probe 141	CCCGAAGGAATCGAAGAAGAAGGTGGAGAGAGAGACAGAGACAGATCCGGTCGATTAGTGAATGGATTCTTAGCACTTATCTGGGACGACCTGCGGAGCCTGTGCCTCTTCAGCTACCAC
Subtype B probe 142	AATGGATTCTTAGCACTTATCTGGGACGACCTGCGGAGCCTGTGCCTCTTCAGCTACCACCGCTTGAGAGACTTACTCTTGATTGTAGCGAGGATTGTGGAACTTCTGGGACGCAGGGGG
Subtype B probe 143	CGCTTGAGAGACTTACTCTTGATTGTAGCGAGGATTGTGGAACTTCTGGGACGCAGGGGGTGGGAAGCCCTCAAATATTGGTGGAATCTCCTGCAGTATTGGAGTCAGGAACTAAAGAAT
Subtype B probe 144	TGGGAAGCCCTCAAATATTGGTGGAATCTCCTGCAGTATTGGAGTCAGGAACTAAAGAATAGTGCTGTTAGCTTGCTTAATGCCACAGCTATAGCAGTAGCTGAGGGGACAGATAGGATT
Subtype B probe 145	AGTGCTGTTAGCTTGCTTAATGCCACAGCTATAGCAGTAGCTGAGGGGACAGATAGGATTATAGAAGTAGTACAAAGAGCTTGTAGAGCTATTCTCCACATACCTAGAAGAATAAGACAG
Subtype B probe 146	ATAGAAGTAGTACAAAGAGCTTGTAGAGCTATTCTCCACATACCTAGAAGAATAAGACAGGGCTTGGAAAGGGCTTTGCTATAAGATGGGTGGCAAGTGGTCAAAACGTAGTGTGGTTGG
Subtype B probe 147	GGCTTGGAAAGGGCTTTGCTATAAGATGGGTGGCAAGTGGTCAAAACGTAGTGTGGTTGGATGGCCTGCTGTAAGGGAAAGAATGAGACGAGCTGAGCCAGCAGCAGATGGGGTGGGAGC
Subtype B probe 148	ATGGCCTGCTGTAAGGGAAAGAATGAGACGAGCTGAGCCAGCAGCAGATGGGGTGGGAGCAGTATCTCGAGACCTGGAAAAACATGGAGCAATCACAAGTAGCAATACAGCAGCTACCAA
Subtype B probe 149	AGTATCTCGAGACCTGGAAAAACATGGAGCAATCACAAGTAGCAATACAGCAGCTACCAATGCTGATTGTGCCTGGCTAGAAGCACAAGAGGAGGAGGAGGTGGGTTTTCCAGTCAGACC
Subtype B probe 150	TGCTGATTGTGCCTGGCTAGAAGCACAAGAGGAGGAGGAGGTGGGTTTTCCAGTCAGACCTCAGGTACCTTTAAGACCAATGACTTACAAGGGAGCTTTAGATCTTAGCCACTTTTTAAA
Subtype B probe 151	TCAGGTACCTTTAAGACCAATGACTTACAAGGGAGCTTTAGATCTTAGCCACTTTTTAAAAGAAAAGGGGGGACTGGAAGGGCTAATTTACTCCCAAAAAAGACAAGATATCCTTGATCT
Subtype B probe 152	AGAAAAGGGGGGACTGGAAGGGCTAATTTACTCCCAAAAAAGACAAGATATCCTTGATCTGTGGGTCTACCACACACAAGGCTACTTCCCTGATTGGCAGAACTACACACCAGGGCCAGG
Subtype B probe 153	GTGGGTCTACCACACACAAGGCTACTTCCCTGATTGGCAGAACTACACACCAGGGCCAGGGATCAGATATCCACTGACCTTTGGATGGTGCTTCAAGCTAGTACCAGTTGAGCCAGAGAA
Subtype B probe 154	GATCAGATATCCACTGACCTTTGGATGGTGCTTCAAGCTAGTACCAGTTGAGCCAGAGAAGGTAGAAGAGGCCAATGAAGGAGAGAACAACAGCTTGTTACACCCTATGAGCCAGCATGG
Subtype B probe 155	GGTAGAAGAGGCCAATGAAGGAGAGAACAACAGCTTGTTACACCCTATGAGCCAGCATGGGATGGATGACCCGGAGAAAGAAGTGTTAGTGTGGAAGTTTGACAGCCGCCTAGCATTTCA
Subtype B probe 156	GATGGATGACCCGGAGAAAGAAGTGTTAGTGTGGAAGTTTGACAGCCGCCTAGCATTTCATCACATGGCCCGAGAGCTGCATCCGGAGTACTACAAGGACTGCTGACATCGAGCTTTCTA
Subtype B probe 157	TCACATGGCCCGAGAGCTGCATCCGGAGTACTACAAGGACTGCTGACATCGAGCTTTCTACAAGGGACTTTCCGCTGGGGACTTTCCAGGGAGGCGTGGCCTGGGCGGGACTGGGGAGTG
Subtype B probe 158	CAAGGGACTTTCCGCTGGGGACTTTCCAGGGAGGCGTGGCCTGGGCGGGACTGGGGAGTGGCGAGCCCTCAGATGCTGCATATAAGCAGCTGCTTTTTGCCTGTACTGGGTCTCTCTGGT
Subtype B probe 159	GCGAGCCCTCAGATGCTGCATATAAGCAGCTGCTTTTTGCCTGTACTGGGTCTCTCTGGTTAGACCAGATCTGAGCCTGGGAGCTCTCTGGCTAACTAGGGAACCCACTGCTTAAGCCTC
Subtype B probe 160	TAGACCAGATCTGAGCCTGGGAGCTCTCTGGCTAACTAGGGAACCCACTGCTTAAGCCTCAATAAAGCTTGCCTTGAGTGCTTCAAGTAGTGTGTGCCCGTCTGTTGTGTGACTCTGGTA
Subtype B probe 161	TGCTTAAGCCTCAATAAAGCTTGCCTTGAGTGCTTCAAGTAGTGTGTGCCCGTCTGTTGTGTGACTCTGGTAACTAGAGATCCCTCAGACCCTTTTAGTCAGTGTGGAAAATCTCTAGCA
Subtype C probe 1	CTGGAAGGGTTAATTTACTCTAAGAAAAGGCAAGAGATCCTTGATTTGTGGGTCTATCACACACAAGGCTTCTTCCCTGATTGGCAAAACTACACACCGGGACCAGGGGTCAGATATCCA
Subtype C probe 2	ACACAAGGCTTCTTCCCTGATTGGCAAAACTACACACCGGGACCAGGGGTCAGATATCCACTGACCTTTGGATGGTGCTTCAAGCTAGTGCCAGTTGACCCAAGGGAAGTAGAAGAGGCC
Subtype C probe 3	CTGACCTTTGGATGGTGCTTCAAGCTAGTGCCAGTTGACCCAAGGGAAGTAGAAGAGGCCAATGAAGGAGAAAACAACTGTTTGCTACACCCTATGAGCCAGCATGGAATGGAGGATGAA
Subtype C probe 4	AATGAAGGAGAAAACAACTGTTTGCTACACCCTATGAGCCAGCATGGAATGGAGGATGAAGACAGAGAAGTATTAAAGTGGAAGTTTGACAGTCACCTAGCACGCAGACACATGGCCCGC
Subtype C probe 5	GACAGAGAAGTATTAAAGTGGAAGTTTGACAGTCACCTAGCACGCAGACACATGGCCCGCGAGCTACATCCGGAGTATTACAAAGACTGCTGACACAGGGACTTTCCGCTGGGACTTTCC
Subtype C probe 6	GAGCTACATCCGGAGTATTACAAAGACTGCTGACACAGGGACTTTCCGCTGGGACTTTCCACTGGGGCGTTCCAGGAGGTGTGGTCTGGGCGGGACTGGGGAGTGGCCAGCCCTCAGATG
Subtype C probe 7	ACTGGGGCGTTCCAGGAGGTGTGGTCTGGGCGGGACTGGGGAGTGGCCAGCCCTCAGATGCTGCATATAAGCAGCTGCTTTTCGCCTGTACTGGGTCTCTCTAGGTAGACCAGATCTGAG
Subtype C probe 8	CTGCATATAAGCAGCTGCTTTTCGCCTGTACTGGGTCTCTCTAGGTAGACCAGATCTGAGCCTGGGAGCTCTCTGGCTATCTAGGGAACCCACTGCTTAAGCCTCAATAAAGCTTGCCTT
Subtype C probe 9	CCTGGGAGCTCTCTGGCTATCTAGGGAACCCACTGCTTAAGCCTCAATAAAGCTTGCCTTGAGTGCTCTAAGTAGTGTGTGCCCGTCTGTTGTGTGACTCTGGTAACTAGAGATCCCTCA
Subtype C probe 10	GAGTGCTCTAAGTAGTGTGTGCCCGTCTGTTGTGTGACTCTGGTAACTAGAGATCCCTCAGACCCTTTTTGGTAGTGTGGAAAATCTCTAGCAGTGGCGCCCGAACAGGGACTTGAAAGC
Subtype C probe 11	GACCCTTTTTGGTAGTGTGGAAAATCTCTAGCAGTGGCGCCCGAACAGGGACTTGAAAGCGAAAGTAAGACCAGAGGAGATCTCTCGACGCAGGACTCGGCTTGCTGAAGTGCACTCGGC
Subtype C probe 12	GAAAGTAAGACCAGAGGAGATCTCTCGACGCAGGACTCGGCTTGCTGAAGTGCACTCGGCAAGAGGCGAGAGCGGCGGCTGGTGAGTACGCCAAATTTTATTTGACTAGCGGAGGCTAGA
Subtype C probe 13	AAGAGGCGAGAGCGGCGGCTGGTGAGTACGCCAAATTTTATTTGACTAGCGGAGGCTAGAAGGAGAGAGATGGGTGCGAGAGCGTCAATATTAAGAGGCGAAAAATTAGATAAATGGGAA
Subtype C probe 14	AGGAGAGAGATGGGTGCGAGAGCGTCAATATTAAGAGGCGAAAAATTAGATAAATGGGAAAAAATTAGGTTAAGGCCAGGGGGAAAGAAACATTATATGCTAAAACACCTAGTATGGGCA
Subtype C probe 15	AAAATTAGGTTAAGGCCAGGGGGAAAGAAACATTATATGCTAAAACACCTAGTATGGGCAAGCAGGGAGCTGGAAAGATTTGCACTTAACCCTGGCCTTTTAGAAACATCAGAAGGCTGT
Subtype C probe 16	AGCAGGGAGCTGGAAAGATTTGCACTTAACCCTGGCCTTTTAGAAACATCAGAAGGCTGTAAACAAATAATGAAACAGCTACAACCAGCTCTTCAGACAGGAACAGAGGAACTTAGATCA
Subtype C probe 17	AAACAAATAATGAAACAGCTACAACCAGCTCTTCAGACAGGAACAGAGGAACTTAGATCATTATACAACACAGTAGCAACTCTCTATTGTGTACATGAAAAGATAGAGGTACGAGACACC
Subtype C probe 18	TTATACAACACAGTAGCAACTCTCTATTGTGTACATGAAAAGATAGAGGTACGAGACACCAAGGAAGCCTTAGACAAGATAGAGGAAGAACAAAACAAAAGTCAGCAAAAAACACAGCAG
Subtype C probe 19	AAGGAAGCCTTAGACAAGATAGAGGAAGAACAAAACAAAAGTCAGCAAAAAACACAGCAGGCAAAAGCGGCTGACGGAAAGGTCAGTCAAAATTATCCTATAGTGCAGAATCTCCAAGGG
Subtype C probe 20	GCAAAAGCGGCTGACGGAAAGGTCAGTCAAAATTATCCTATAGTGCAGAATCTCCAAGGGCAAATGGTACACCAGGCCATATCACCTAGAACTTTGAATGCATGGGTAAAAGTAATAGAG
Subtype C probe 21	CAAATGGTACACCAGGCCATATCACCTAGAACTTTGAATGCATGGGTAAAAGTAATAGAGGAGAAGGCTTTTAGCCCAGAGGTAATACCCATGTTTACAGCATTATCAGAAGGAGCCACC
Subtype C probe 22	GAGAAGGCTTTTAGCCCAGAGGTAATACCCATGTTTACAGCATTATCAGAAGGAGCCACCCCACAAGATTTAAACACCATGTTAAATACAGTGGGGGGACATCAAGCAGCCATGCAAATG
Subtype C probe 23	CCACAAGATTTAAACACCATGTTAAATACAGTGGGGGGACATCAAGCAGCCATGCAAATGTTAAAAGATACCATCAATGAGGAGGCTGCAGAATGGGATAGATTACATCCAGTACATGCA
Subtype C probe 24	TTAAAAGATACCATCAATGAGGAGGCTGCAGAATGGGATAGATTACATCCAGTACATGCAGGGCCTATTGCACCAGGCCAAATGAGAGAACCAAGGGGAAGTGACATAGCAGGAACTACT
Subtype C probe 25	GGGCCTATTGCACCAGGCCAAATGAGAGAACCAAGGGGAAGTGACATAGCAGGAACTACTAGTACCCTTCAGGAACAAATAGCATGGATGACAAGTAACCCACCTATTCCAGTGGGAGAC
Subtype C probe 26	AGTACCCTTCAGGAACAAATAGCATGGATGACAAGTAACCCACCTATTCCAGTGGGAGACATCTATAAAAGATGGATAATTCTGGGGTTAAATAAAATAGTAAGAATGTATAGCCCTGTC
Subtype C probe 27	ATCTATAAAAGATGGATAATTCTGGGGTTAAATAAAATAGTAAGAATGTATAGCCCTGTCAGCATTTTGGACATAAAACAAGGGCCAAAGGAACCCTTTAGAGACTATGTAGACCGGTTC
Subtype C probe 28	AGCATTTTGGACATAAAACAAGGGCCAAAGGAACCCTTTAGAGACTATGTAGACCGGTTCTTTAAAACTTTAAGAGCTGAACAAGCTACACAAGATGTAAAAAATTGGATGACAGACACC
Subtype C probe 29	TTTAAAACTTTAAGAGCTGAACAAGCTACACAAGATGTAAAAAATTGGATGACAGACACCTTGTTGGTCCAAAATGCGAACCCAGATTGTAAGACCATTTTAAGAGCATTAGGACCAGGG
Subtype C probe 30	TTGTTGGTCCAAAATGCGAACCCAGATTGTAAGACCATTTTAAGAGCATTAGGACCAGGGGCTACATTAGAAGAAATGATGACAGCATGTCAGGGAGTGGGAGGACCTGGCCACAAAGCA
Subtype C probe 31	GCTACATTAGAAGAAATGATGACAGCATGTCAGGGAGTGGGAGGACCTGGCCACAAAGCAAGAGTGTTGGCTGAGGCAATGAGCCAAGCAAACAATACAAACATAATGATGCAGAGAAGC
Subtype C probe 32	AGAGTGTTGGCTGAGGCAATGAGCCAAGCAAACAATACAAACATAATGATGCAGAGAAGCAATTTTAAAGGCCCTAAAAGAATTGTTAAATGTTTCAACTGTGGCAAGGAAGGGCACATA
Subtype C probe 33	AATTTTAAAGGCCCTAAAAGAATTGTTAAATGTTTCAACTGTGGCAAGGAAGGGCACATAGCCAGAAATTGCAGGGCCCCTAGGAAAAAAGGCTGTTGGAAATGTGGAAAGGAAGGACAC
Subtype C probe 34	GCCAGAAATTGCAGGGCCCCTAGGAAAAAAGGCTGTTGGAAATGTGGAAAGGAAGGACACCAAATGAAAGACTGTACTGAGAGGCAGGCTAATTTTTTAGGGAAAATTTGGCCTTCCCAC
Subtype C probe 35	CAAATGAAAGACTGTACTGAGAGGCAGGCTAATTTTTTAGGGAAAATTTGGCCTTCCCACAAGGGGAGGCCAGGGAATTTCCTTCAGAACAGACCAGAGCCAACAGCCCCACCAGCAGAG
Subtype C probe 36	AAGGGGAGGCCAGGGAATTTCCTTCAGAACAGACCAGAGCCAACAGCCCCACCAGCAGAGAGCTTCAGGTTCGAGGAGACAACCCCCGCTCCGAAGCAGGAGCCGAAAGACAGGGAACCC
Subtype C probe 37	AGCTTCAGGTTCGAGGAGACAACCCCCGCTCCGAAGCAGGAGCCGAAAGACAGGGAACCCTTAACTTCCCTCAAATCACTCTTTGGCAGCGACCCCTTGTCTCAATAAAAGTAGGGGGCC
Subtype C probe 38	TTAACTTCCCTCAAATCACTCTTTGGCAGCGACCCCTTGTCTCAATAAAAGTAGGGGGCCAGATAAAGGAGGCTCTCTTAGACACAGGAGCAGATGATACAGTATTAGAAGAAATAAATT
Subtype C probe 39	AGATAAAGGAGGCTCTCTTAGACACAGGAGCAGATGATACAGTATTAGAAGAAATAAATTTGCCAGGAAAATGGAAACCAAAAATGATAGGAGGAATTGGAGGTTTTATCAAAGTAAGAC
Subtype C probe 40	TGCCAGGAAAATGGAAACCAAAAATGATAGGAGGAATTGGAGGTTTTATCAAAGTAAGACAGTATGATCAAATACTTATAGAAATTTGTGGAAAAAAGGCTATAGGTACAGTATTAGTAG
Subtype C probe 41	AGTATGATCAAATACTTATAGAAATTTGTGGAAAAAAGGCTATAGGTACAGTATTAGTAGGACCTACACCTGTCAACATAATTGGAAGAAATATGTTGACTCAGCTTGGATGCACACTAA
Subtype C probe 42	GACCTACACCTGTCAACATAATTGGAAGAAATATGTTGACTCAGCTTGGATGCACACTAAATTTTCCAATTAGTCCCATTGAAACTGTACCAGTAAAATTAAAGCCAGGAATGGATGGCC
Subtype C probe 43	ATTTTCCAATTAGTCCCATTGAAACTGTACCAGTAAAATTAAAGCCAGGAATGGATGGCCCAAAGGTTAAACAATGGCCATTGACAGAAGAAAAAATAAAAGCATTAACAGCAATTTGTG
Subtype C probe 44	CAAAGGTTAAACAATGGCCATTGACAGAAGAAAAAATAAAAGCATTAACAGCAATTTGTGAAGAAATGGAGAAGGAAGGAAAAATTACAAAAATTGGGCCTGAAAATCCATATAACACTC
Subtype C probe 45	AAGAAATGGAGAAGGAAGGAAAAATTACAAAAATTGGGCCTGAAAATCCATATAACACTCCAGTATTTGCCATAAAAAAGAAGGACAGTACTAAGTGGAGAAAATTAGTAGATTTCAGGG
Subtype C probe 46	CAGTATTTGCCATAAAAAAGAAGGACAGTACTAAGTGGAGAAAATTAGTAGATTTCAGGGAACTCAATAAAAGAACTCAAGACTTTTGGGAAGTTCAATTAGGAATACCACACCCAGCAG
Subtype C probe 47	AACTCAATAAAAGAACTCAAGACTTTTGGGAAGTTCAATTAGGAATACCACACCCAGCAGGGTTAAAAAAGAAAAAATCAGTGACAGTACTGGATGTGGGGGATGCATATTTTTCAGTTC
Subtype C probe 48	GGTTAAAAAAGAAAAAATCAGTGACAGTACTGGATGTGGGGGATGCATATTTTTCAGTTCCTTTAGATGAAGGCTTCAGGAAATATACTGCATTCACCATACCTAGTATAAACAATGAAA
Subtype C probe 49	CTTTAGATGAAGGCTTCAGGAAATATACTGCATTCACCATACCTAGTATAAACAATGAAACACCAGGGATTAGATATCAATATAATGTGCTTCCACAGGGATGGAAAGGATCACCAGCAA
Subtype C probe 50	CACCAGGGATTAGATATCAATATAATGTGCTTCCACAGGGATGGAAAGGATCACCAGCAATATTCCAGAGTAGCATGACAAAAATCTTAGAGCCCTTTAGAGCACAAAATCCAGAAATAG
Subtype C probe 51	TATTCCAGAGTAGCATGACAAAAATCTTAGAGCCCTTTAGAGCACAAAATCCAGAAATAGTCATCTATCAATATATGGATGACTTGTATGTAGGATCTGACTTAGAAATAGGGCAACATA
Subtype C probe 52	TCATCTATCAATATATGGATGACTTGTATGTAGGATCTGACTTAGAAATAGGGCAACATAGAGCAAAAATAGAGGAGTTAAGAGAACATCTATTAAAGTGGGGATTTACCACACCAGACA
Subtype C probe 53	GAGCAAAAATAGAGGAGTTAAGAGAACATCTATTAAAGTGGGGATTTACCACACCAGACAAGAAACATCAGAAAGAACCCCCATTTCTTTGGATGGGGTATGAACTCCATCCTGACAAAT
Subtype C probe 54	AGAAACATCAGAAAGAACCCCCATTTCTTTGGATGGGGTATGAACTCCATCCTGACAAATGGACAGTACAGCCTATACAGCTGCCAGAAAAGGATAGCTGGACTGTCAATGATATACAGA
Subtype C probe 55	GGACAGTACAGCCTATACAGCTGCCAGAAAAGGATAGCTGGACTGTCAATGATATACAGAAGTTAGTGGGAAAATTAAACTGGGCAAGTCAGATTTACCCAGGGATTAAAGTAAGGCAAC
Subtype C probe 56	AGTTAGTGGGAAAATTAAACTGGGCAAGTCAGATTTACCCAGGGATTAAAGTAAGGCAACTTTGTAAACTCCTTAGGGGGGCCAAAGCACTAACAGACATAGTACCACTAACTGAAGAAG
Subtype C probe 57	TTTGTAAACTCCTTAGGGGGGCCAAAGCACTAACAGACATAGTACCACTAACTGAAGAAGCAGAATTAGAATTGGCAGAGAACAGGGAAATTCTAAAAGAACCAGTACATGGAGTATATT
Subtype C probe 58	CAGAATTAGAATTGGCAGAGAACAGGGAAATTCTAAAAGAACCAGTACATGGAGTATATTATGACCCATCAAAAGACTTGATAGCTGAAATACAGAAACAGGGGCATGACCAATGGACAT
Subtype C probe 59	ATGACCCATCAAAAGACTTGATAGCTGAAATACAGAAACAGGGGCATGACCAATGGACATATCAAATTTACCAAGAACCATTCAAAAATCTGAAAACAGGGAAGTATGCAAAAATGAGGA
Subtype C probe 60	ATCAAATTTACCAAGAACCATTCAAAAATCTGAAAACAGGGAAGTATGCAAAAATGAGGACTGCCCACACTAATGATGTAAAACAGTTAACAGAGGCAGTGCAAAAAATAGCCATGGAAA
Subtype C probe 61	CTGCCCACACTAATGATGTAAAACAGTTAACAGAGGCAGTGCAAAAAATAGCCATGGAAAGCATAGTAATATGGGGAAAGACTCCTAAATTTAGACTACCCATCCAAAAAGAAACATGGG
Subtype C probe 62	GCATAGTAATATGGGGAAAGACTCCTAAATTTAGACTACCCATCCAAAAAGAAACATGGGAGACATGGTGGACAGACTATTGGCAAGCCACCTGGATTCCTGAGTGGGAGTTTGTTAATA
Subtype C probe 63	AGACATGGTGGACAGACTATTGGCAAGCCACCTGGATTCCTGAGTGGGAGTTTGTTAATACCCCTCCCCTAGTAAAATTATGGTACCAGCTGGAGAAAGAACCCATAGCAGGAGCAGAAA
Subtype C probe 64	CCCCTCCCCTAGTAAAATTATGGTACCAGCTGGAGAAAGAACCCATAGCAGGAGCAGAAACTTTCTATGTAGATGGAGCAGCTAATAGGGAAACTAAAATAGGAAAAGCAGGGTATGTTA
Subtype C probe 65	CTTTCTATGTAGATGGAGCAGCTAATAGGGAAACTAAAATAGGAAAAGCAGGGTATGTTACTGACAGAGGAAGGCAGAAAATTGTTTCTCTAACTGAAACAACAAATCAGAAGACTGAAT
Subtype C probe 66	CTGACAGAGGAAGGCAGAAAATTGTTTCTCTAACTGAAACAACAAATCAGAAGACTGAATTACAAGCAATTCAGCTAGCTTTGCAAGATTCAGGATCAGAAGTAAACATAGTAACAGACT
Subtype C probe 67	TACAAGCAATTCAGCTAGCTTTGCAAGATTCAGGATCAGAAGTAAACATAGTAACAGACTCACAGTATGCATTAGGAATCATTCAAGCACAACCAGATAAGAGTGAATCAGAGTTAGTCA
Subtype C probe 68	CACAGTATGCATTAGGAATCATTCAAGCACAACCAGATAAGAGTGAATCAGAGTTAGTCAACCAAATAATAGAACAATTAATAAAAAAGGAAAGGGTCTACCTGTCATGGGTACCAGCAC
Subtype C probe 69	ACCAAATAATAGAACAATTAATAAAAAAGGAAAGGGTCTACCTGTCATGGGTACCAGCACATAAAGGAATTGGAGGAAATGAACAAGTAGATAAATTAGTAAGTAGTGGAATCAGGAAAG
Subtype C probe 70	ATAAAGGAATTGGAGGAAATGAACAAGTAGATAAATTAGTAAGTAGTGGAATCAGGAAAGTGCTGTTTCTAGATGGAATAGATAAGGCTCAAGAAGAGCATGAAAAGTATCACAGCAATT
Subtype C probe 71	TGCTGTTTCTAGATGGAATAGATAAGGCTCAAGAAGAGCATGAAAAGTATCACAGCAATTGGAGAGCAATGGCTAGTGAGTTTAATCTGCCACCCATAGTAGCAAAAGAAATAGTAGCTA
Subtype C probe 72	GGAGAGCAATGGCTAGTGAGTTTAATCTGCCACCCATAGTAGCAAAAGAAATAGTAGCTAGCTGTGATAAATGTCAGCTAAAAGGGGAAGCCATACATGGACAAGTAGACTGTAGTCCAG
Subtype C probe 73	GCTGTGATAAATGTCAGCTAAAAGGGGAAGCCATACATGGACAAGTAGACTGTAGTCCAGGGATATGGCAATTAGATTGTACACATTTAGAAGGAAAAGTCATCCTGGTAGCAGTCCATG
Subtype C probe 74	GGATATGGCAATTAGATTGTACACATTTAGAAGGAAAAGTCATCCTGGTAGCAGTCCATGTAGCCAGTGGCTACATAGAAGCAGAGGTTATCCCAGCAGAAACAGGACAAGAAACAGCAT
Subtype C probe 75	TAGCCAGTGGCTACATAGAAGCAGAGGTTATCCCAGCAGAAACAGGACAAGAAACAGCATACTATATACTAAAATTAGCAGGAAGATGGCCAGTCAAAGTAATACATACAGACAATGGCA
Subtype C probe 76	ACTATATACTAAAATTAGCAGGAAGATGGCCAGTCAAAGTAATACATACAGACAATGGCAGTAATTTCACCAGTGCTGCAGTTAAGGCAGCCTGTTGGTGGGCAGGTATCCAACAGGAAT
Subtype C probe 77	GTAATTTCACCAGTGCTGCAGTTAAGGCAGCCTGTTGGTGGGCAGGTATCCAACAGGAATTTGGAATTCCCTACAATCCCCAAAGTCAGGGAGTAGTAGAATCCATGAATAAAGAATTAA
Subtype C probe 78	TTGGAATTCCCTACAATCCCCAAAGTCAGGGAGTAGTAGAATCCATGAATAAAGAATTAAAGAAAATCATAGGGCAGGTAAGAGATCAAGCTGAGCACCTTAAGACAGCAGTACAAATGG
Subtype C probe 79	AGAAAATCATAGGGCAGGTAAGAGATCAAGCTGAGCACCTTAAGACAGCAGTACAAATGGCAGTATTCATTCACAATTTTAAAAGAAAAGGGGGGATTGGGGGGTACAGTGCAGGGGAAA
Subtype C probe 80	CAGTATTCATTCACAATTTTAAAAGAAAAGGGGGGATTGGGGGGTACAGTGCAGGGGAAAGAATAATAGACATAATAGCAACAGACATACAAACTAAAGAATTACAAAAACAAATTATAA
Subtype C probe 81	GAATAATAGACATAATAGCAACAGACATACAAACTAAAGAATTACAAAAACAAATTATAAAAATTCAAAATTTTCGGGTTTATTACAGAGACAGCAGAGACCCTATTTGGAAAGGACCAG
Subtype C probe 82	AAATTCAAAATTTTCGGGTTTATTACAGAGACAGCAGAGACCCTATTTGGAAAGGACCAGCCAAACTACTCTGGAAAGGTGAAGGGGCAGTAGTAATACAAGATAACAGTGACATAAAGG
Subtype C probe 83	CCAAACTACTCTGGAAAGGTGAAGGGGCAGTAGTAATACAAGATAACAGTGACATAAAGGTAGTACCAAGGAGGAAAGTAAAAATCATTAAGGACTATGGAAAACAGATGGCAGGTGCTG
Subtype C probe 84	TAGTACCAAGGAGGAAAGTAAAAATCATTAAGGACTATGGAAAACAGATGGCAGGTGCTGATTGTGTGGCAGGTAGACAGGATGAGGATTAGAACATGGAATAGTTTAGTAAAGCACCAT
Subtype C probe 85	ATTGTGTGGCAGGTAGACAGGATGAGGATTAGAACATGGAATAGTTTAGTAAAGCACCATATGTATATTTCAAAGAGAGCTAATGGATGGTTTTACAGACATCATTATGAAAGCAGACAT
Subtype C probe 86	ATGTATATTTCAAAGAGAGCTAATGGATGGTTTTACAGACATCATTATGAAAGCAGACATCCAAAAGTAAGTTCAGAAGTACACATCCCATTAGGGGAGGCTAGATTAGTAATAAAAACA
Subtype C probe 87	CCAAAAGTAAGTTCAGAAGTACACATCCCATTAGGGGAGGCTAGATTAGTAATAAAAACATATTGGGGTTTGCAAACAGGAGAAAGAGATTGGCATTTGGGTCATGGAGTCTCCATAGAA
Subtype C probe 88	TATTGGGGTTTGCAAACAGGAGAAAGAGATTGGCATTTGGGTCATGGAGTCTCCATAGAATGGAGATTGAGAAGATATAGCACACAAGTAGACCCTGGCCTGGCAGACCAGCTAATTCAT
Subtype C probe 89	TGGAGATTGAGAAGATATAGCACACAAGTAGACCCTGGCCTGGCAGACCAGCTAATTCATATGCATTATTTTGATTGTTTTGCAGACTCTGCCATAAGAAAAGCCATATTAGGACACATA
Subtype C probe 90	ATGCATTATTTTGATTGTTTTGCAGACTCTGCCATAAGAAAAGCCATATTAGGACACATAGTTATTCCTAGGTGTGACTATCAAGCAGGACATAATAAGGTAGGATCTCTACAATACTTG
Subtype C probe 91	GTTATTCCTAGGTGTGACTATCAAGCAGGACATAATAAGGTAGGATCTCTACAATACTTGGCACTGACAGCATTGATAAAACCAAAAAAGAGAAAGCCACCTCTGCCTAGTGTTAGGAAA
Subtype C probe 92	GCACTGACAGCATTGATAAAACCAAAAAAGAGAAAGCCACCTCTGCCTAGTGTTAGGAAATTAGTAGAGGATAGATGGAACAACCCCCAGAAGACCAGGGGCCGCAGAGGGAACCATACA
Subtype C probe 93	TTAGTAGAGGATAGATGGAACAACCCCCAGAAGACCAGGGGCCGCAGAGGGAACCATACAATGAATGGACACTAGAGATTCTAGAGGAACTCAAGCAGGAAGCTGTCAGACACTTTCCTA
Subtype C probe 94	ATGAATGGACACTAGAGATTCTAGAGGAACTCAAGCAGGAAGCTGTCAGACACTTTCCTAGACCATGGCTCCATAGCTTAGGACAATATATCTATGAAACCTATGGGGATACTTGGACAG
Subtype C probe 95	GACCATGGCTCCATAGCTTAGGACAATATATCTATGAAACCTATGGGGATACTTGGACAGGAGTTGAAGCTATAATAAGAATACTGCAACAACTACTGTTTATTCATTTCAGAATTGGGT
Subtype C probe 96	GAGTTGAAGCTATAATAAGAATACTGCAACAACTACTGTTTATTCATTTCAGAATTGGGTGCCAGCATAGCAGAATAGGCATTTTGCGACAGAGAAGAGCAAGAAATGGAGCCAGTAGAT
Subtype C probe 97	GCCAGCATAGCAGAATAGGCATTTTGCGACAGAGAAGAGCAAGAAATGGAGCCAGTAGATCCTAACCTAGAGCCCTGGAACCATCCAGGAAGTCAGCCTAAAACTCCTTGTAATAAGTGC
Subtype C probe 98	CCTAACCTAGAGCCCTGGAACCATCCAGGAAGTCAGCCTAAAACTCCTTGTAATAAGTGCTATTGTAAACACTGTAGCTATCATTGTCTAGTTTGCTTTCAGACAAAAGGCTTAGGCATT
Subtype C probe 99	TATTGTAAACACTGTAGCTATCATTGTCTAGTTTGCTTTCAGACAAAAGGCTTAGGCATTTCCTATGGCAGGAAGAAGCGGAGACAGCGACGAAGCGCTCCTCCAAGCAGTGAGGATCAT
Subtype C probe 100	TCCTATGGCAGGAAGAAGCGGAGACAGCGACGAAGCGCTCCTCCAAGCAGTGAGGATCATCAAAATCCTATATCAAAGCAGTAAGTATATGTAATGTTAGATTTACTAGCAAGAGTAGAT
Subtype C probe 101	CAAAATCCTATATCAAAGCAGTAAGTATATGTAATGTTAGATTTACTAGCAAGAGTAGATTATAGATTAGGAGTAGGAGCATTGATAATAGCACTAATCATAGCAATAGTTGTGTGGACC
Subtype C probe 102	TATAGATTAGGAGTAGGAGCATTGATAATAGCACTAATCATAGCAATAGTTGTGTGGACCATAGCATATATAGAATATAGGAAATTGTTAAGACAAAGAAAAATAGACTGGTTAATTAAA
Subtype C probe 103	ATAGCATATATAGAATATAGGAAATTGTTAAGACAAAGAAAAATAGACTGGTTAATTAAAAGAATTAGGGAAAGAGCAGAAGACAGTGGCAATGAGAGTGAGGGGGATACTGAGGAATTG
Subtype C probe 104	AGAATTAGGGAAAGAGCAGAAGACAGTGGCAATGAGAGTGAGGGGGATACTGAGGAATTGGCAACAATGGTGGATATGGGGCATCTTAGGCTTTTGGATGTTAATGATTTGTAGTGTGGT
Subtype C probe 105	GCAACAATGGTGGATATGGGGCATCTTAGGCTTTTGGATGTTAATGATTTGTAGTGTGGTGGGGAACTTGTGGGTCACAGTCTATTATGGGGTACCTGTGTGGAAAGAAGCAAAAACTAC
Subtype C probe 106	GGGGAACTTGTGGGTCACAGTCTATTATGGGGTACCTGTGTGGAAAGAAGCAAAAACTACTCTATTCTGTGCATCAGATGCTAAAGCATATGAGAAAGAAGTGCATAATGTCTGGGCTAC
Subtype C probe 107	TCTATTCTGTGCATCAGATGCTAAAGCATATGAGAAAGAAGTGCATAATGTCTGGGCTACACATGCCTGTGTACCCACAGACCCCAACCCACAAGAAATAGTTTTGGAAAATGTAACAGA
Subtype C probe 108	ACATGCCTGTGTACCCACAGACCCCAACCCACAAGAAATAGTTTTGGAAAATGTAACAGAAAATTTTAACATGTGGAAAAATGACATGGTGGATCAGATGCATGAGGATATAATCAGTTT
Subtype C probe 109	AAATTTTAACATGTGGAAAAATGACATGGTGGATCAGATGCATGAGGATATAATCAGTTTATGGGATCAAAGCCTAAAGCCATGTGTAAAGTTGACCCCACTCTGTGTCACTTTAAATTG
Subtype C probe 110	ATGGGATCAAAGCCTAAAGCCATGTGTAAAGTTGACCCCACTCTGTGTCACTTTAAATTGTACAAATGTTAATATTAATAATACTAATAATAATAATAATATAACATGAATGAAGAAATA
Subtype C probe 111	TACAAATGTTAATATTAATAATACTAATAATAATAATAATATAACATGAATGAAGAAATAAAAAATTGCTCTTTCAATACAACCACAGAAATAAGAGATAAGAAACAGAAAGTGTATGCA
Subtype C probe 112	AAAAATTGCTCTTTCAATACAACCACAGAAATAAGAGATAAGAAACAGAAAGTGTATGCACTTTTTTATAGACTTGATATAGTACCACTTAATGAGAATAATAATAATAGTGAGTATAGA
Subtype C probe 113	CTTTTTTATAGACTTGATATAGTACCACTTAATGAGAATAATAATAATAGTGAGTATAGATTAATAAATTGTAATACCTCAACCATAACACAAGCCTGTCCAAAGGTCTCTTTTGACCCA
Subtype C probe 114	TTAATAAATTGTAATACCTCAACCATAACACAAGCCTGTCCAAAGGTCTCTTTTGACCCAATTCCTATACATTATTGTGCTCCAGCTGGTTATGCGATTCTAAAGTGTAATAATAAGACA
Subtype C probe 115	ATTCCTATACATTATTGTGCTCCAGCTGGTTATGCGATTCTAAAGTGTAATAATAAGACATTCAATGGGACAGGACCATGCAATAATGTCAGCACAGTACAATGTACACATGGAATTAAG
Subtype C probe 116	TTCAATGGGACAGGACCATGCAATAATGTCAGCACAGTACAATGTACACATGGAATTAAGCCAGTGGTATCAACTCAACTACTGTTAAATGGTAGCCTAGCAGAAGAAGAGATAATAATT
Subtype C probe 117	CCAGTGGTATCAACTCAACTACTGTTAAATGGTAGCCTAGCAGAAGAAGAGATAATAATTAGATCTGAAAATCTGACAAACAATGCCAAAACAATAATAGTACATCTTAATGAATCTGTA
Subtype C probe 118	AGATCTGAAAATCTGACAAACAATGCCAAAACAATAATAGTACATCTTAATGAATCTGTAGAAATTGTGTGTACAAGACCCAACAATAATACAAGAAAAAGTATAAGGATAGGACCAGGA
Subtype C probe 119	GAAATTGTGTGTACAAGACCCAACAATAATACAAGAAAAAGTATAAGGATAGGACCAGGACAAACATTCTATGCAACAGGAGACATAATAGGAGACATAAGACAAGCACATTGTAACATT
Subtype C probe 120	CAAACATTCTATGCAACAGGAGACATAATAGGAGACATAAGACAAGCACATTGTAACATTAGTAAAGATAAATGGAATAAAACTTTACAAAAGGTAAGGAAAAAATTAAAAGAACACTTC
Subtype C probe 121	AGTAAAGATAAATGGAATAAAACTTTACAAAAGGTAAGGAAAAAATTAAAAGAACACTTCCCTAATAAAACAATAAAATTTAAACCATCCTCAGGAGGGGACCTAGAAATTACAACACAT
Subtype C probe 122	CCTAATAAAACAATAAAATTTAAACCATCCTCAGGAGGGGACCTAGAAATTACAACACATAGCTTTAATTGTAGAGGAGAATTTTTCTATTGCAATACATCAAAACTGTTTAATAGTACA
Subtype C probe 123	AGCTTTAATTGTAGAGGAGAATTTTTCTATTGCAATACATCAAAACTGTTTAATAGTACATACAATAATAATAATAAATAATACTAATGCAACCATCACACTCCCATGCAGAATAAAACA
Subtype C probe 124	TACAATAATAATAATAAATAATACTAATGCAACCATCACACTCCCATGCAGAATAAAACAAATTATAAACATGTGGCAGGAGGTAGGACGAGCAATGTATGCCCCTCCCATTGCAGGAAA
Subtype C probe 125	AATTATAAACATGTGGCAGGAGGTAGGACGAGCAATGTATGCCCCTCCCATTGCAGGAAACATAACATGTAAATCAAATATCACAGGACTACTATTGACACGTGATGGAGGAAAAAAAAA
Subtype C probe 126	CATAACATGTAAATCAAATATCACAGGACTACTATTGACACGTGATGGAGGAAAAAAAAATAATAACACAGAGACATTCAGACCTGGAGGAGGAAATATGAAGGACAATTGGAGAAGTGA
Subtype C probe 127	TAATAACACAGAGACATTCAGACCTGGAGGAGGAAATATGAAGGACAATTGGAGAAGTGAATTATATAAATATAAAGTGGTAGAAATTAAGCCATTGGGAATAGCACCCACTGAGGCAAA
Subtype C probe 128	ATTATATAAATATAAAGTGGTAGAAATTAAGCCATTGGGAATAGCACCCACTGAGGCAAAAAGGAGAGTGGTGGAGAGAGAAAAAAGAGCAGTGGGAATAGGAGCTGTGTTCCTTGGGTT
Subtype C probe 129	AAGGAGAGTGGTGGAGAGAGAAAAAAGAGCAGTGGGAATAGGAGCTGTGTTCCTTGGGTTCTTGGGAGCAGCAGGAAGCACTATGGGCGCGGCGTCAATAACGCTGACGGTACAGGCCAG
Subtype C probe 130	CTTGGGAGCAGCAGGAAGCACTATGGGCGCGGCGTCAATAACGCTGACGGTACAGGCCAGACAACTGTTGTCTGGTATAGTGCAACAGCAAAGCAATTTGCTGAGAGCTATAGAGGCGCA
Subtype C probe 131	ACAACTGTTGTCTGGTATAGTGCAACAGCAAAGCAATTTGCTGAGAGCTATAGAGGCGCAACAGCATATGTTGCAACTCACGGTCTGGGGCATTAAGCAGCTCCAGGCAAGAGTCCTGGC
Subtype C probe 132	ACAGCATATGTTGCAACTCACGGTCTGGGGCATTAAGCAGCTCCAGGCAAGAGTCCTGGCTATAGAAAGATACCTAAAGGATCAACAGCTCCTAGGGATTTGGGGCTGCTCTGGAAAACT
Subtype C probe 133	TATAGAAAGATACCTAAAGGATCAACAGCTCCTAGGGATTTGGGGCTGCTCTGGAAAACTCATCTGCACCACTGCTGTGCCTTGGAACTCCAGTTGGAGTAATAAATCTCAAGAAGATAT
Subtype C probe 134	CATCTGCACCACTGCTGTGCCTTGGAACTCCAGTTGGAGTAATAAATCTCAAGAAGATATTTGGGATAACATGACCTGGATGCAGTGGGATAGAGAAATTAGTAATTACACAGACACAAT
Subtype C probe 135	TTGGGATAACATGACCTGGATGCAGTGGGATAGAGAAATTAGTAATTACACAGACACAATATACAGGTTGCTTGAAGACTCGCAAAACCAGCAGGAAAAAAATGAAAAAGATTTATTAGC
Subtype C probe 136	ATACAGGTTGCTTGAAGACTCGCAAAACCAGCAGGAAAAAAATGAAAAAGATTTATTAGCATTGGACAGTTGGAAAAATCTGTGGAATTGGTTTAACATAACAAATTGGCTGTGGTATAT
Subtype C probe 137	ATTGGACAGTTGGAAAAATCTGTGGAATTGGTTTAACATAACAAATTGGCTGTGGTATATAAAAATATTCATAATGATAGTAGGAGGCTTGATAGGTTTAAGAATAATTTTTGCTGTGCT
Subtype C probe 138	AAAAATATTCATAATGATAGTAGGAGGCTTGATAGGTTTAAGAATAATTTTTGCTGTGCTCTCTATAGTGAATAGAGTTAGGCAGGGATACTCACCTTTGTCGTTTCAGACCCTTACCCC
Subtype C probe 139	CTCTATAGTGAATAGAGTTAGGCAGGGATACTCACCTTTGTCGTTTCAGACCCTTACCCCAAACCCGAGGGGACCCGACAGGCTCGGAAGAATCGAAGAAGAAGGTGGAGAGCAAGACAG
Subtype C probe 140	AAACCCGAGGGGACCCGACAGGCTCGGAAGAATCGAAGAAGAAGGTGGAGAGCAAGACAGAGACAGATCCATTCGATTAGTGAGCGGATTCTTAGCACTTGCCTGGGACGACCTGCGGAG
Subtype C probe 141	AGACAGATCCATTCGATTAGTGAGCGGATTCTTAGCACTTGCCTGGGACGACCTGCGGAGCCTGTGCCTCTTCAGCTACCACCGATTGAGAGACTTCATATTGATTGCAGCGAGAGCAGT
Subtype C probe 142	CCTGTGCCTCTTCAGCTACCACCGATTGAGAGACTTCATATTGATTGCAGCGAGAGCAGTGGAACTTCTGGGACGCAGCAGTCTCAGGGGACTACAGAGGGGGTGGGAAGCCCTTAAGTA
Subtype C probe 143	GGAACTTCTGGGACGCAGCAGTCTCAGGGGACTACAGAGGGGGTGGGAAGCCCTTAAGTATCTGGGAAGTCTTGTGCAGTATTGGGGTCTGGAACTAAAAAAGAGTGCTATTAGTCTGCT
Subtype C probe 144	TCTGGGAAGTCTTGTGCAGTATTGGGGTCTGGAACTAAAAAAGAGTGCTATTAGTCTGCTTGATACCATAGCAATAGCAGTAGCTGAAGGAACAGATAGGATTATAGAATTAATACAAAG
Subtype C probe 145	TGATACCATAGCAATAGCAGTAGCTGAAGGAACAGATAGGATTATAGAATTAATACAAAGAATTTGTAGAGCTATCCGCAACATACCTAGAAGAATAAGACAGGGCTTTGAAGCAGCTTT
Subtype C probe 146	AATTTGTAGAGCTATCCGCAACATACCTAGAAGAATAAGACAGGGCTTTGAAGCAGCTTTGCTATAAAATGGGGGGCAAGTGGTCAAAAAGCAGCATAGTTGGATGGCCTGCTGTAAGAG
Subtype C probe 147	GCTATAAAATGGGGGGCAAGTGGTCAAAAAGCAGCATAGTTGGATGGCCTGCTGTAAGAGAAAGAATAAGAAGAACTGAGCCAGCAGCAGAGGGAGTAGGAGCAGCGTCTCAAGACTTAG
Subtype C probe 148	AAAGAATAAGAAGAACTGAGCCAGCAGCAGAGGGAGTAGGAGCAGCGTCTCAAGACTTAGATAAACATGGAGCACTTACAAGCAGCAACACAGCCCACAATAATGCTGATTGTGCCTGGC
Subtype C probe 149	ATAAACATGGAGCACTTACAAGCAGCAACACAGCCCACAATAATGCTGATTGTGCCTGGCTGCAAGCACAAGAGGAGGAAGAAGAAGTAGGCTTTCCAGTCAGACCTCAGGTGCCTTTAA
Subtype C probe 150	TGCAAGCACAAGAGGAGGAAGAAGAAGTAGGCTTTCCAGTCAGACCTCAGGTGCCTTTAAGACCAATGACTTATAAGGCAGCATTCGATCTCAGCTTCTTTTTAAAAGAAAAGGGGGGAC
Subtype C probe 151	GACCAATGACTTATAAGGCAGCATTCGATCTCAGCTTCTTTTTAAAAGAAAAGGGGGGACTGGAAGGGTTAATTTACTCTAAGAAAAGGCAAGACATCCTTGATTTGTGGGTCTATCACA
Subtype C probe 152	TGGAAGGGTTAATTTACTCTAAGAAAAGGCAAGACATCCTTGATTTGTGGGTCTATCACACACAAGGCTTCTTCCCTGATTGGCAAAACTACACACCGGGACCAGGGGTCAGATATCCAC
Subtype C probe 153	CACAAGGCTTCTTCCCTGATTGGCAAAACTACACACCGGGACCAGGGGTCAGATATCCACTGACCTTTGGATGGTGCTTCAAGCTAGTGCCAGTTGACCCAAGGGAAGTAGAAGAGGCCA
Subtype C probe 154	TGACCTTTGGATGGTGCTTCAAGCTAGTGCCAGTTGACCCAAGGGAAGTAGAAGAGGCCAACAAAGGAGAAAACAACTGTTTGCTACACCCTATGAGCCAGCATGGAATGGAGGATGAAG
Subtype C probe 155	ACAAAGGAGAAAACAACTGTTTGCTACACCCTATGAGCCAGCATGGAATGGAGGATGAAGACAGAGAAGTATTAAAGTGGAAGTTTGACAGCAGCCTAGCACGCAGACACATGGCCCGCG
Subtype C probe 156	ACAGAGAAGTATTAAAGTGGAAGTTTGACAGCAGCCTAGCACGCAGACACATGGCCCGCGAGCTACATCCGGAGTATTACAAAGACTGCTGACACAGAAGGGACTTTCCGCTGGGACTTT
Subtype C probe 157	AGCTACATCCGGAGTATTACAAAGACTGCTGACACAGAAGGGACTTTCCGCTGGGACTTTCCACTGGGGCGTTCCAGGAGGTGTGGTCTGGGCGGGACTAGGGAGTGGTCAACCCTCAGA
Subtype C probe 158	CCACTGGGGCGTTCCAGGAGGTGTGGTCTGGGCGGGACTAGGGAGTGGTCAACCCTCAGATGCTGCATATAAGCAGCTGCTTTTCGCCTGTACTGGGTCTCTCTAGGTAGACCAGATCTG
Subtype C probe 159	TGCTGCATATAAGCAGCTGCTTTTCGCCTGTACTGGGTCTCTCTAGGTAGACCAGATCTGAGCCTGGGAGCTCTCTGGCTATCTAGGGAACCCACTGCTTAAGCCTCAATAAAGCTTGCC
Subtype C probe 160	AGCCTGGGAGCTCTCTGGCTATCTAGGGAACCCACTGCTTAAGCCTCAATAAAGCTTGCCTTGAGTGCTCTAAGTAGTGTGTGCCCGTCTGTTGTGTGACTCTGGTAACTAGAGATCCCT
Subtype C probe 161	TTGAGTGCTCTAAGTAGTGTGTGCCCGTCTGTTGTGTGACTCTGGTAACTAGAGATCCCTCAGACCCTTTTTGGTAGTGTGGAAAATCTCTAGCAGTGGCGCCCGAACAGGGACTTGAAA
Subtype C probe 162	CAGACCCTTTTTGGTAGTGTGGAAAATCTCTAGCAGTGGCGCCCGAACAGGGACTTGAAAGCGAAAGTAAGACCAGAGGAGAGCTCTCGACGCAGGACTCGGCTTGCTGAAGTGCACTCG
Subtype C probe 163	ACAGGGACTTGAAAGCGAAAGTAAGACCAGAGGAGAGCTCTCGACGCAGGACTCGGCTTGCTGAAGTGCACTCGGCAAGAGGCGAGGGGCGGCGACTGGTGAGTACGCCAAATTTTATTT
Subtype D probe 1	TGGAAGGGTTAATTTGGTCCCAGAAAAGACAAGAGATCCTTGATCTTTGGGTCTACCACACACAAGGCTACTTCCCTGATTGGCAAAACTACACACCAGGGCCAGGGATTAGATATCCAC
Subtype D probe 2	CACAAGGCTACTTCCCTGATTGGCAAAACTACACACCAGGGCCAGGGATTAGATATCCACTGACCTTTGGATGGTGCTTCGAGCTAGTACCAGTTGATCCAAAGGAGGTAGAAGAGGACA
Subtype D probe 3	TGACCTTTGGATGGTGCTTCGAGCTAGTACCAGTTGATCCAAAGGAGGTAGAAGAGGACACTGAAGGAGAGAACAACTGCTTGTTACACCCTATGAGCCAGCATGGAATGGAGGACCCGG
Subtype D probe 4	CTGAAGGAGAGAACAACTGCTTGTTACACCCTATGAGCCAGCATGGAATGGAGGACCCGGAGAGAGAAGTGTTAATGTGGAGATTTAACAGCAGACTAGCATTTGAACACAAGGCCCGAA
Subtype D probe 5	AGAGAGAAGTGTTAATGTGGAGATTTAACAGCAGACTAGCATTTGAACACAAGGCCCGAATGCAGCATCCGGAGTTCTACAAAGACTGCTGACACCGAGTTTTCTACAAGGGACTTTCCG
Subtype D probe 6	TGCAGCATCCGGAGTTCTACAAAGACTGCTGACACCGAGTTTTCTACAAGGGACTTTCCGCTGGGGACTTTCCAGGGAGGCGTAACCGGGGCGGGACTGGGGAGTGGCTAACCCTCAGAT
Subtype D probe 7	CTGGGGACTTTCCAGGGAGGCGTAACCGGGGCGGGACTGGGGAGTGGCTAACCCTCAGATGCTGCATATAAGCAGCTGCTTTTTGCCTGTACTGGGTCTCTCTGGTTAGACCAGATTTGA
Subtype D probe 8	GCTGCATATAAGCAGCTGCTTTTTGCCTGTACTGGGTCTCTCTGGTTAGACCAGATTTGAGCCTGAGAGCTCTCTGGCTAGCTAGGGAACCCACTGCTTAAGCCTCAATAAAGCTTGCCT
Subtype D probe 9	GCCTGAGAGCTCTCTGGCTAGCTAGGGAACCCACTGCTTAAGCCTCAATAAAGCTTGCCTTGAGTGCTTCAAGTAGTGTGTGCCCGTCTGTTGTGTGACTCTGGTAACTAGAGATCCCTC
Subtype D probe 10	TGAGTGCTTCAAGTAGTGTGTGCCCGTCTGTTGTGTGACTCTGGTAACTAGAGATCCCTCAGACCTCTTTAGTCAGTGTGGAAAATCTCTAGCAGTGGCGCCCGAACAGGGACTTGAAAG
Subtype D probe 11	AGACCTCTTTAGTCAGTGTGGAAAATCTCTAGCAGTGGCGCCCGAACAGGGACTTGAAAGCGAAAGTAGAACCAGAGGAGCTCTCTCGACGCAGGACTCGGCTTGCTGAAGCGCGCACGG
Subtype D probe 12	CGAAAGTAGAACCAGAGGAGCTCTCTCGACGCAGGACTCGGCTTGCTGAAGCGCGCACGGCAAGAGGCGAGGGGCAGCGACTGGTGAGTACGCTAAAATTTTTGACTAGCGGAGGCTAGA
Subtype D probe 13	CAAGAGGCGAGGGGCAGCGACTGGTGAGTACGCTAAAATTTTTGACTAGCGGAGGCTAGAAGGAGAGAGATGGGTGCGAGAGCGTCAGTATTAAGCGGGGGAAAATTAGATGAATGGGAA
Subtype D probe 14	AGGAGAGAGATGGGTGCGAGAGCGTCAGTATTAAGCGGGGGAAAATTAGATGAATGGGAAAAAATTCGGTTACGGCCAGGGGGAAACAAAAAATATAAACTAAAACATATAGTATGGGCA
Subtype D probe 15	AAAATTCGGTTACGGCCAGGGGGAAACAAAAAATATAAACTAAAACATATAGTATGGGCAAGCAGGGAGCTAGAACGATTTGCACTTAATCCTGGCCTTTTAGAAACATCAGAAGGCTGT
Subtype D probe 16	AGCAGGGAGCTAGAACGATTTGCACTTAATCCTGGCCTTTTAGAAACATCAGAAGGCTGTAAACAAATAATAGGACAGCTACAACCAGCTATTCAGACAGGATCAGAGGAACTTAAATCA
Subtype D probe 17	AAACAAATAATAGGACAGCTACAACCAGCTATTCAGACAGGATCAGAGGAACTTAAATCATTATATAATACAGTAGCAACCCTCTATTGTGTACATGAAAGGATAAAGGTAAAAGACACC
Subtype D probe 18	TTATATAATACAGTAGCAACCCTCTATTGTGTACATGAAAGGATAAAGGTAAAAGACACCAAGGAAGCTTTAGACAAGATAGAGGAAGAACAAACCAAAAGTAAGAAAAAGGCACAGCAA
Subtype D probe 19	AAGGAAGCTTTAGACAAGATAGAGGAAGAACAAACCAAAAGTAAGAAAAAGGCACAGCAAGCAACAGCTGACACAAGAAACAGCAGCCAGGTCAGCCAAAATTATCCTATAGTGCAAAAC
Subtype D probe 20	GCAACAGCTGACACAAGAAACAGCAGCCAGGTCAGCCAAAATTATCCTATAGTGCAAAACCTACAGGGGCAAATGGTACACCAGGCCATATCACCTAGAACTTTGAACGCATGGGTAAAA
Subtype D probe 21	CTACAGGGGCAAATGGTACACCAGGCCATATCACCTAGAACTTTGAACGCATGGGTAAAAGTAATAGAGGAGAAGGCTTTCAGCCCAGAAGTAATACCCATGTTTTCAGCATTATCAGAA
Subtype D probe 22	GTAATAGAGGAGAAGGCTTTCAGCCCAGAAGTAATACCCATGTTTTCAGCATTATCAGAAGGAGCCACCCCACAAGATTTAAACACCATGCTAAACACAGTGGGGGGACATCAAGCAGCC
Subtype D probe 23	GGAGCCACCCCACAAGATTTAAACACCATGCTAAACACAGTGGGGGGACATCAAGCAGCCATGCAAATGTTAAAAGAGACCATCAATGAGGAAGCTGCAGAATGGGATAGGCTACATCCA
Subtype D probe 24	ATGCAAATGTTAAAAGAGACCATCAATGAGGAAGCTGCAGAATGGGATAGGCTACATCCAGTGCATGCAGGGCCTATTGCACCAGGCCAAATGAGAGAACCAAGGGGAAGTGATATAGCA
Subtype D probe 25	GTGCATGCAGGGCCTATTGCACCAGGCCAAATGAGAGAACCAAGGGGAAGTGATATAGCAGGAACTACTAGTACCCTTCAGGAACAAATAGGATGGATGACAAGCAATCCACCTATCCCA
Subtype D probe 26	GGAACTACTAGTACCCTTCAGGAACAAATAGGATGGATGACAAGCAATCCACCTATCCCAGTAGGAGAAATCTATAAAAGATGGATAATCCTAGGATTAAATAAAATAGTAAGAATGTAT
Subtype D probe 27	GTAGGAGAAATCTATAAAAGATGGATAATCCTAGGATTAAATAAAATAGTAAGAATGTATAGCCCTGTCAGCATTTTGGACATAAGACAAGGACCAAAGGAACCCTTTAGAGACTATGTA
Subtype D probe 28	AGCCCTGTCAGCATTTTGGACATAAGACAAGGACCAAAGGAACCCTTTAGAGACTATGTAGATCGGTTCTATAAAACTCTAAGAGCCGAGCAAGCTTCACAGGATGTAAAAAATTGGATG
Subtype D probe 29	GATCGGTTCTATAAAACTCTAAGAGCCGAGCAAGCTTCACAGGATGTAAAAAATTGGATGACTGAAACCTTGTTGGTCCAAAATGCGAACCCAGATTGTAAAACTATCTTAAAAGCATTG
Subtype D probe 30	ACTGAAACCTTGTTGGTCCAAAATGCGAACCCAGATTGTAAAACTATCTTAAAAGCATTGGGACCAGCGGCTACATTAGAAGAAATGATGACAGCATGTCAGGGAGTGGGGGGACCCAGT
Subtype D probe 31	GGACCAGCGGCTACATTAGAAGAAATGATGACAGCATGTCAGGGAGTGGGGGGACCCAGTCATAAAGCAAGAGTTTTGGCTGAGGCAATGAGCCAAGCAACAAATGCAAATGCTGCTATA
Subtype D probe 32	CATAAAGCAAGAGTTTTGGCTGAGGCAATGAGCCAAGCAACAAATGCAAATGCTGCTATAATGATGCAGAGAGGCAATTTTAAGGGCCCAAGGAAAATCATTAAGTGTTTCAACTGTGGC
Subtype D probe 33	ATGATGCAGAGAGGCAATTTTAAGGGCCCAAGGAAAATCATTAAGTGTTTCAACTGTGGCAAAGAAGGGCACATAGCAAAAAATTGCAGGGCTCCTAGGAAAAAGGGCTGTTGGAAATGT
Subtype D probe 34	AAAGAAGGGCACATAGCAAAAAATTGCAGGGCTCCTAGGAAAAAGGGCTGTTGGAAATGTGGAAAGGAAGGACACCAAATGAAAGATTGCACTGAAAGACAGGCTAATTTTTTAGGGAAA
Subtype D probe 35	GGAAAGGAAGGACACCAAATGAAAGATTGCACTGAAAGACAGGCTAATTTTTTAGGGAAAATTTGGCCTTCCCACAAGGGAAGGCCAGGGAACTTCCTTCAGAGCAGACCAGAGCCAACA
Subtype D probe 36	ATTTGGCCTTCCCACAAGGGAAGGCCAGGGAACTTCCTTCAGAGCAGACCAGAGCCAACAGCCCCACCAGCAGAGAGCTTCGGGTTTGGGGAGGAGATAACACCCTCTCAGAAACAGGAG
Subtype D probe 37	GCCCCACCAGCAGAGAGCTTCGGGTTTGGGGAGGAGATAACACCCTCTCAGAAACAGGAGCAGAAAGACAAGGAGCTGTATCCTTTAGCTTCCCTCAAATCACTCTTTGGCAACGACCCC
Subtype D probe 38	CAGAAAGACAAGGAGCTGTATCCTTTAGCTTCCCTCAAATCACTCTTTGGCAACGACCCCTTGTCACAGTAAAGATAGGGGGACAGCTAAAGGAAGCTCTATTAGATACAGGAGCAGATG
Subtype D probe 39	TTGTCACAGTAAAGATAGGGGGACAGCTAAAGGAAGCTCTATTAGATACAGGAGCAGATGATACAGTATTAGAAGAAATAAATTTGCCAGGAAAATGGAAACCAAAAATGATAGGGGGAA
Subtype D probe 40	ATACAGTATTAGAAGAAATAAATTTGCCAGGAAAATGGAAACCAAAAATGATAGGGGGAATTGGAGGTTTTATCAAAGTAAGACAGTATGATCAAATACCCGTAGAAATCTGTGGACATA
Subtype D probe 41	TTGGAGGTTTTATCAAAGTAAGACAGTATGATCAAATACCCGTAGAAATCTGTGGACATAAAGCTATAGGTACAGTATTAGTAGGACCTACACCTGTCAACATAATTGGAAGAAATTTGT
Subtype D probe 42	AAGCTATAGGTACAGTATTAGTAGGACCTACACCTGTCAACATAATTGGAAGAAATTTGTTGACTCAGATTGGTTGCACTTTAAATTTTCCAATTAGTCCTATTGAAACTGTACCAGTAA
Subtype D probe 43	TGACTCAGATTGGTTGCACTTTAAATTTTCCAATTAGTCCTATTGAAACTGTACCAGTAAAATTAAAGCCAGGGATGGATGGCCCAAAAGTTAAACAATGGCCATTGACAGAAGAAAAAA
Subtype D probe 44	AATTAAAGCCAGGGATGGATGGCCCAAAAGTTAAACAATGGCCATTGACAGAAGAAAAAATAAAAGCACTAACAGAAATTTGTACAGAAATGGAAAAGGAAGGAAAAATTTCAAGAATTG
Subtype D probe 45	TAAAAGCACTAACAGAAATTTGTACAGAAATGGAAAAGGAAGGAAAAATTTCAAGAATTGGGCCTGAAAATCCATACAATACTCCAATATTTGCCATAAAGAAAAAAGACAGTACTAAGT
Subtype D probe 46	GGCCTGAAAATCCATACAATACTCCAATATTTGCCATAAAGAAAAAAGACAGTACTAAGTGGAGAAAATTAGTAGATTTCAGAGAACTTAATAAGAGAACTCAAGACTTCTGGGAAGTTC
Subtype D probe 47	GGAGAAAATTAGTAGATTTCAGAGAACTTAATAAGAGAACTCAAGACTTCTGGGAAGTTCAACTAGGAATACCACATCCTGCAGGGCTAAAAAAGAAAAAATCAGTAACAGTACTGGATG
Subtype D probe 48	AACTAGGAATACCACATCCTGCAGGGCTAAAAAAGAAAAAATCAGTAACAGTACTGGATGTGGGTGATGCATATTTTTCAGTTCCCTTATATGAAGACTTTAGAAAATATACTGCATTCA
Subtype D probe 49	TGGGTGATGCATATTTTTCAGTTCCCTTATATGAAGACTTTAGAAAATATACTGCATTCACCATACCTAGTATAAACAATGAGACACCAGGAATTAGATATCAGTACAATGTGCTTCCAC
Subtype D probe 50	CCATACCTAGTATAAACAATGAGACACCAGGAATTAGATATCAGTACAATGTGCTTCCACAAGGATGGAAAGGATCACCAGCAATATTCCAAAGTAGCATGACAAAAATCTTAGAACCTT
Subtype D probe 51	AAGGATGGAAAGGATCACCAGCAATATTCCAAAGTAGCATGACAAAAATCTTAGAACCTTTTAGAAAACAAAATCCAGAAATGGTTATCTATCAATACATGGATGATTTGTATGTAGGAT
Subtype D probe 52	TTAGAAAACAAAATCCAGAAATGGTTATCTATCAATACATGGATGATTTGTATGTAGGATCTGACTTAGAAATAGGGCAGCATAGAATAAAAATAGAGGAATTAAGGGAACACCTATTGA
Subtype D probe 53	CTGACTTAGAAATAGGGCAGCATAGAATAAAAATAGAGGAATTAAGGGAACACCTATTGAAGTGGGGATTTACCACACCAGACAAAAAGCATCAGAAAGAACCTCCATTTCTTTGGATGG
Subtype D probe 54	AGTGGGGATTTACCACACCAGACAAAAAGCATCAGAAAGAACCTCCATTTCTTTGGATGGGTTATGAACTCCATCCTGATAAATGGACAGTACAGCCTATAAAACTGCCAGAAAAAGAAA
Subtype D probe 55	GTTATGAACTCCATCCTGATAAATGGACAGTACAGCCTATAAAACTGCCAGAAAAAGAAAGCTGGACTGTCAATGATATACAGAAGTTAGTGGGAAAATTAAATTGGGCAAGCCAGATTT
Subtype D probe 56	GCTGGACTGTCAATGATATACAGAAGTTAGTGGGAAAATTAAATTGGGCAAGCCAGATTTATCCAGGAATTAAAGTAAGACAATTATGCAAATGCCTTAGGGGAGCCAAAGCACTGACAG
Subtype D probe 57	ATCCAGGAATTAAAGTAAGACAATTATGCAAATGCCTTAGGGGAGCCAAAGCACTGACAGAAGTAGTACCACTGACAGAAGAAGCAGAATTAGAACTGGCAGAAAACAGGGAAATTCTAA
Subtype D probe 58	AAGTAGTACCACTGACAGAAGAAGCAGAATTAGAACTGGCAGAAAACAGGGAAATTCTAAAAGAACCAGTACATGGAGTGTATTATGACCCATCAAAAGACTTAATAGCAGAAATACAGA
Subtype D probe 59	AAGAACCAGTACATGGAGTGTATTATGACCCATCAAAAGACTTAATAGCAGAAATACAGAAACAAGGGCAAGACCAATGGACATATCAAATTTATCAAGAACAATATAAAAATCTGAAAA
Subtype D probe 60	AACAAGGGCAAGACCAATGGACATATCAAATTTATCAAGAACAATATAAAAATCTGAAAACAGGAAAGTATGCAAAAATGAGGGGTGCCCACACTAATGATGTAAAACAATTAACAGAGG
Subtype D probe 61	CAGGAAAGTATGCAAAAATGAGGGGTGCCCACACTAATGATGTAAAACAATTAACAGAGGCAGTGCAAAAAATAGCCCAAGAATGTATAGTGATATGGGGAAAGACTCCTAAATTTAGAC
Subtype D probe 62	CAGTGCAAAAAATAGCCCAAGAATGTATAGTGATATGGGGAAAGACTCCTAAATTTAGACTACCCATACAAAAGGAAACATGGGAAACATGGTGGACAGAGTATTGGCAGGCCACCTGGA
Subtype D probe 63	TACCCATACAAAAGGAAACATGGGAAACATGGTGGACAGAGTATTGGCAGGCCACCTGGATTCCTGAGTGGGAGTTTGTCAATACCCCTCCTTTAGTTAAATTATGGTACCAGTTAGAGA
Subtype D probe 64	TTCCTGAGTGGGAGTTTGTCAATACCCCTCCTTTAGTTAAATTATGGTACCAGTTAGAGAAGGAACCCATAGTAGGAGCAGAAACTTTCTATGTAGATGGGGCAGCTAATAGAGAGACTA
Subtype D probe 65	AGGAACCCATAGTAGGAGCAGAAACTTTCTATGTAGATGGGGCAGCTAATAGAGAGACTAAATTAGGAAAAGCAGGATATGTTACTGACAGAGGAAGACAGAAAGTTGTCTCTCTAACTG
Subtype D probe 66	AATTAGGAAAAGCAGGATATGTTACTGACAGAGGAAGACAGAAAGTTGTCTCTCTAACTGACACAACAAATCAGAAGACTGAATTACAAGCCATTAATCTAGCTTTGCAGGATTCGGGAT
Subtype D probe 67	ACACAACAAATCAGAAGACTGAATTACAAGCCATTAATCTAGCTTTGCAGGATTCGGGATTAGAAGTAAACATAGTAACAGACTCACAATATGCATTAGGAATCATTCAAGCACAACCAG
Subtype D probe 68	TAGAAGTAAACATAGTAACAGACTCACAATATGCATTAGGAATCATTCAAGCACAACCAGATAAGAGTGAATCAGAGTTAGTCAGTCAAATAATAGAGCAGTTAATAAAAAAGGAAAAGG
Subtype D probe 69	ATAAGAGTGAATCAGAGTTAGTCAGTCAAATAATAGAGCAGTTAATAAAAAAGGAAAAGGTCTACCTATCATGGGTACCAGCACACAAAGGGATTGGAGGAAATGAACAAGTAGATAAAT
Subtype D probe 70	TCTACCTATCATGGGTACCAGCACACAAAGGGATTGGAGGAAATGAACAAGTAGATAAATTAGTCAGTAATGGAATCAGGAAAATACTATTCTTGGATGGAATAGATAAGGCTCAAGAAG
Subtype D probe 71	TAGTCAGTAATGGAATCAGGAAAATACTATTCTTGGATGGAATAGATAAGGCTCAAGAAGAACATGAGAAATACCACAACAATTGGAGAGCAATGGCTAGTGATTTTAACCTGCCACCTG
Subtype D probe 72	AACATGAGAAATACCACAACAATTGGAGAGCAATGGCTAGTGATTTTAACCTGCCACCTGTGGTAGCAAAAGAAATAGTAGCTAGCTGTGATAAATGTCAGCTAAAAGGAGAAGCCTTGC
Subtype D probe 73	TGGTAGCAAAAGAAATAGTAGCTAGCTGTGATAAATGTCAGCTAAAAGGAGAAGCCTTGCATGGACAAGTAGACTGTAGTCCAGGAATATGGCAATTAGATTGTACACATTTAGAAGGAA
Subtype D probe 74	ATGGACAAGTAGACTGTAGTCCAGGAATATGGCAATTAGATTGTACACATTTAGAAGGAAAAGTTATCCTGGTAGCAGTCCATGTAGCCAGTGGCTATATAGAAGCAGAAGTTATTCCAG
Subtype D probe 75	AAGTTATCCTGGTAGCAGTCCATGTAGCCAGTGGCTATATAGAAGCAGAAGTTATTCCAGCAGAAACAGGGCAGGAAACAGCCTACTTTCTCTTAAAATTAGCAGGAAGATGGCCAGTAA
Subtype D probe 76	CAGAAACAGGGCAGGAAACAGCCTACTTTCTCTTAAAATTAGCAGGAAGATGGCCAGTAAAAGTAGTACATACAGACAATGGCAGCAATTTCACCAGCGCTGCAGTTAAGGCCGCCTGTT
Subtype D probe 77	AAGTAGTACATACAGACAATGGCAGCAATTTCACCAGCGCTGCAGTTAAGGCCGCCTGTTGGTGGGCAGGCATCAAGCAGGAATTTGGAATTCCCTACAATCCCCAAAGTCAAGGAGTAG
Subtype D probe 78	GGTGGGCAGGCATCAAGCAGGAATTTGGAATTCCCTACAATCCCCAAAGTCAAGGAGTAGTAGAATCTATGAATAAAGAATTAAAGAAAATTATAGGACAGGTAAGAGATCAAGCTGAAC
Subtype D probe 79	TAGAATCTATGAATAAAGAATTAAAGAAAATTATAGGACAGGTAAGAGATCAAGCTGAACATCTTAAGACAGCAGTACAAATGGCAGTATTCATCCACAATTTTAAAAGAAAAGGGGGGA
Subtype D probe 80	ATCTTAAGACAGCAGTACAAATGGCAGTATTCATCCACAATTTTAAAAGAAAAGGGGGGATTGGGGGGTACAGTGCAGGGGAAAGAATAATAGACATAATAGCAACAGACATACAAACTA
Subtype D probe 81	TTGGGGGGTACAGTGCAGGGGAAAGAATAATAGACATAATAGCAACAGACATACAAACTAAAGAATTACAAAAACAAATCACAAAAATTCAAAATTTTCGGGTTTATTACAGGGACAGCA
Subtype D probe 82	AAGAATTACAAAAACAAATCACAAAAATTCAAAATTTTCGGGTTTATTACAGGGACAGCAGAGATCCAATTTGGAAAGGACCAGCAAAGCTTCTCTGGAAAGGTGAAGGGGCAGTAGTAA
Subtype D probe 83	GAGATCCAATTTGGAAAGGACCAGCAAAGCTTCTCTGGAAAGGTGAAGGGGCAGTAGTAATACAAGACAATAGTGAAATAAAGGTAGTACCAAGAAGAAAAGCAAAGATCATTAGGGATT
Subtype D probe 84	TACAAGACAATAGTGAAATAAAGGTAGTACCAAGAAGAAAAGCAAAGATCATTAGGGATTATGGAAAACAGATGGCAGGTGATGATTGTGTGGCAAGTAGACAGGATGAGGATTAGAACA
Subtype D probe 85	ATGGAAAACAGATGGCAGGTGATGATTGTGTGGCAAGTAGACAGGATGAGGATTAGAACATGGAAAAGTTTAGTAAAACATCATATGTATGTTTCAAAGAAAGCTCAAGGATGGTTGTAT
Subtype D probe 86	TGGAAAAGTTTAGTAAAACATCATATGTATGTTTCAAAGAAAGCTCAAGGATGGTTGTATAGACATCACTATGACTGCCCACACCCAAAAATAAGTTCAGAAGTACACATCCCACTAGGA
Subtype D probe 87	AGACATCACTATGACTGCCCACACCCAAAAATAAGTTCAGAAGTACACATCCCACTAGGAGAAGCTAGACTGGTAGTAAAAACATATTGGGGTCTGCATACAGGAGAAAGAGAATGGCAT
Subtype D probe 88	GAAGCTAGACTGGTAGTAAAAACATATTGGGGTCTGCATACAGGAGAAAGAGAATGGCATCTGGGTCAGGGAGTCTCCATAGAATGGAGGAAAAGGAGATATAGCACACAAGTAGACCCT
Subtype D probe 89	CTGGGTCAGGGAGTCTCCATAGAATGGAGGAAAAGGAGATATAGCACACAAGTAGACCCTGGCCTGGCAGACCAACTAATTCATATATATTATTTTGATTGTTTTGCAGAATCTGCTATA
Subtype D probe 90	GGCCTGGCAGACCAACTAATTCATATATATTATTTTGATTGTTTTGCAGAATCTGCTATAAGAAAAGCCATATTAGGACATATAGTTACTCCTAGGTGTAATTATCAAGCAGGACATAAC
Subtype D probe 91	AGAAAAGCCATATTAGGACATATAGTTACTCCTAGGTGTAATTATCAAGCAGGACATAACAAGGTAGGATCTTTACAATATTTGGCACTAACAGCATTAATAACACCAAAAAAGATAAAA
Subtype D probe 92	AAGGTAGGATCTTTACAATATTTGGCACTAACAGCATTAATAACACCAAAAAAGATAAAACCACCTTTGCCTAGTGTTAGGAAGCTGACAGAAGACAGATGGAACAAGCCCCAGAGGACC
Subtype D probe 93	CCACCTTTGCCTAGTGTTAGGAAGCTGACAGAAGACAGATGGAACAAGCCCCAGAGGACCAAGGGCCACAGAGGGAGCCATACAATGAATGGACATTAGAGCTTTTAGAGGAGCTTAAGA
Subtype D probe 94	AAGGGCCACAGAGGGAGCCATACAATGAATGGACATTAGAGCTTTTAGAGGAGCTTAAGAGTGAAGCTGTTAGACACTTTCCTAGGATATGGCTTCATAGCCTAGGACAACATATCTATG
Subtype D probe 95	GTGAAGCTGTTAGACACTTTCCTAGGATATGGCTTCATAGCCTAGGACAACATATCTATGAAACTTATGGGGATACCTGGACAGGAGTTGAAGCTATAATAAGAATCCTTCAACAACTAC
Subtype D probe 96	AAACTTATGGGGATACCTGGACAGGAGTTGAAGCTATAATAAGAATCCTTCAACAACTACTGTTTATCCATTTCAGAATTGGGTGTCAACATAGCAGAATAGGCATTACTCGACAGAGAA
Subtype D probe 97	TGTTTATCCATTTCAGAATTGGGTGTCAACATAGCAGAATAGGCATTACTCGACAGAGAAGAACAAGAAATGGATCCAGTAGATCCTAACCTAGAGCCCTGGAACCATCCAGGAAGTCAG
Subtype D probe 98	GAACAAGAAATGGATCCAGTAGATCCTAACCTAGAGCCCTGGAACCATCCAGGAAGTCAGCCTAGGACTCCTTGTAACAAGTGTTATTGTAAAAAGTGTTGCTATCATTGCCAAGTTTGC
Subtype D probe 99	CCTAGGACTCCTTGTAACAAGTGTTATTGTAAAAAGTGTTGCTATCATTGCCAAGTTTGCTTCATAACGAAAGGCTTAGGCATCTCCTATGGCAGGAAGAAGCGGAGACAGCGACGAAGA
Subtype D probe 100	TTCATAACGAAAGGCTTAGGCATCTCCTATGGCAGGAAGAAGCGGAGACAGCGACGAAGACCTCCTCAAGGCGATCAGGCTCATCAAGATCCTATACCAAAGCAGTAAGTAGTACATGTA
Subtype D probe 101	CCTCCTCAAGGCGATCAGGCTCATCAAGATCCTATACCAAAGCAGTAAGTAGTACATGTAATGCAACCTTTAGTGATATTAGCAATAGTAGCATTAGTAGTAGCGCTAATACTAGCAATA
Subtype D probe 102	ATGCAACCTTTAGTGATATTAGCAATAGTAGCATTAGTAGTAGCGCTAATACTAGCAATAGTTGTGTGGACTATAGTATTCATAGAGTGTAGAAGATTAAAAAGGCAAAGAAAAATAGAC
Subtype D probe 103	GTTGTGTGGACTATAGTATTCATAGAGTGTAGAAGATTAAAAAGGCAAAGAAAAATAGACTGGTTAATTGATAGAATAAGAGAAAGAGCAGAAGATAGTGGCAATGAGAGTGAGGGGGAT
Subtype D probe 104	TGGTTAATTGATAGAATAAGAGAAAGAGCAGAAGATAGTGGCAATGAGAGTGAGGGGGATAGAGAGGAATTATCAACACTTGTGGAGATGGGGCACCATGCTCCTTGGGATGTTGATGAT
Subtype D probe 105	AGAGAGGAATTATCAACACTTGTGGAGATGGGGCACCATGCTCCTTGGGATGTTGATGATATGTAGTGTTGCAGAAAAGTTGTGGGTCACAGTTTATTATGGGGTACCTGTGTGGAAAGA
Subtype D probe 106	ATGTAGTGTTGCAGAAAAGTTGTGGGTCACAGTTTATTATGGGGTACCTGTGTGGAAAGAAGCAACCACTACTCTATTTTGTGCATCAGATGCTAAATCATATAAAACAGAGGCACATAA
Subtype D probe 107	AGCAACCACTACTCTATTTTGTGCATCAGATGCTAAATCATATAAAACAGAGGCACATAATATCTGGGCTACACATGCCTGTGTACCAACAGACCCCAACCCACAAGAAATAAAACTAGA
Subtype D probe 108	TATCTGGGCTACACATGCCTGTGTACCAACAGACCCCAACCCACAAGAAATAAAACTAGAAAATGTCACAGAAAACTTTAACATGTGGAAAAATAACATGGTGGAGCAGATGCATGAGGA
Subtype D probe 109	AAATGTCACAGAAAACTTTAACATGTGGAAAAATAACATGGTGGAGCAGATGCATGAGGATATAATCAGTTTATGGGATCAAAGCCTAAAACCATGTGTAAAATTAACCCCACTCTGTGT
Subtype D probe 110	TATAATCAGTTTATGGGATCAAAGCCTAAAACCATGTGTAAAATTAACCCCACTCTGTGTCACTTTAAACTGCACTGATTGGAAGAATAATACTACTACTAATAATAATACCAAGAGGAA
Subtype D probe 111	CACTTTAAACTGCACTGATTGGAAGAATAATACTACTACTAATAATAATACCAAGAGGAAATAGAAATGAAAAACTGCTCTTTCAATATAACCACAGAAGTAAGAGATAAGAAGAAGCAA
Subtype D probe 112	ATAGAAATGAAAAACTGCTCTTTCAATATAACCACAGAAGTAAGAGATAAGAAGAAGCAAGTACATGCACTTTTTTATAAACTTGATGTGGTACAAATAGATAATAATAATAATAATACA
Subtype D probe 113	GTACATGCACTTTTTTATAAACTTGATGTGGTACAAATAGATAATAATAATAATAATACAGCTATAGATTAATAAATTGTAATACCTCAGCCATTACACAGGCGTGTCCAAAGGTAACCT
Subtype D probe 114	GCTATAGATTAATAAATTGTAATACCTCAGCCATTACACAGGCGTGTCCAAAGGTAACCTTTGAGCCAATTCCCATACATTATTGTGCCCCAGCTGGATTTGCAATTCTAAAATGTAATG
Subtype D probe 115	TTGAGCCAATTCCCATACATTATTGTGCCCCAGCTGGATTTGCAATTCTAAAATGTAATGATAAGAAGTTCAATGGAACGGGTCCATGCAAAAATGTCAGCACAGTACAGTGTACACATG
Subtype D probe 116	ATAAGAAGTTCAATGGAACGGGTCCATGCAAAAATGTCAGCACAGTACAGTGTACACATGGGATTAGGCCAGTAGTGTCAACTCAACTGTTGTTGAATGGCAGTCTAGCAGAAGAAGAGA
Subtype D probe 117	GGATTAGGCCAGTAGTGTCAACTCAACTGTTGTTGAATGGCAGTCTAGCAGAAGAAGAGATAATAATTAGATCTGAAAATCTCACAAATAATGCTAAAATCATAATAGTACAGCTTAATG
Subtype D probe 118	TAATAATTAGATCTGAAAATCTCACAAATAATGCTAAAATCATAATAGTACAGCTTAATGAGTCTGTAACAATTAATTGCACAAGGCCCTACAACAATACAAGACAAAGTATACATATAG
Subtype D probe 119	AGTCTGTAACAATTAATTGCACAAGGCCCTACAACAATACAAGACAAAGTATACATATAGGACCAGGGCAAGCATTCTATACAACAAAAATAATAGGAGATATAAGACAAGCACATTGTA
Subtype D probe 120	GACCAGGGCAAGCATTCTATACAACAAAAATAATAGGAGATATAAGACAAGCACATTGTAATATTAGTAGAGCAGAATGGAATAAAACTTTACAACAGGTAGCTAAAAAATTAGGAGACC
Subtype D probe 121	ATATTAGTAGAGCAGAATGGAATAAAACTTTACAACAGGTAGCTAAAAAATTAGGAGACCTTCTTAACAAGACAACAATAATTTTTAAACCATCCTCGGGAGGGGACCCAGAAATTACAA
Subtype D probe 122	TTCTTAACAAGACAACAATAATTTTTAAACCATCCTCGGGAGGGGACCCAGAAATTACAACACACAGCTTTAATTGTGGAGGGGAATTTTTCTACTGCAATACATCAGGACTGTTTAATA
Subtype D probe 123	CACACAGCTTTAATTGTGGAGGGGAATTTTTCTACTGCAATACATCAGGACTGTTTAATAGTACATGGAATAATAATACAAGAAAAAGTATAATAAGAAAAAAAATGATACAATCACACT
Subtype D probe 124	GTACATGGAATAATAATACAAGAAAAAGTATAATAAGAAAAAAAATGATACAATCACACTCCCATGCAGAATAAAACAAATTATAAACATGTGGCAGGGAGTAGGAAAAGCAATGTATGC
Subtype D probe 125	CCCATGCAGAATAAAACAAATTATAAACATGTGGCAGGGAGTAGGAAAAGCAATGTATGCCCCTCCCATTGAAGGACTAATCAAATGTTCATCAAATATTACAGGACTATTGTTGACAAG
Subtype D probe 126	CCCTCCCATTGAAGGACTAATCAAATGTTCATCAAATATTACAGGACTATTGTTGACAAGAGATGGTGGTAATAATAATAGTAAGAATGAGACCTTCAGACCTGGAGGAGGAGATATGAG
Subtype D probe 127	AGATGGTGGTAATAATAATAGTAAGAATGAGACCTTCAGACCTGGAGGAGGAGATATGAGAGACAATTGGAGAAGTGAATTATACAAATATAAAGTAGTAAGAATTGAACCACTAGGTCT
Subtype D probe 128	AGACAATTGGAGAAGTGAATTATACAAATATAAAGTAGTAAGAATTGAACCACTAGGTCTAGCACCCACCAAGGCAAAGAGAAGAGTGGTGGAAAGAGAAAAAAGAGCAATAGGACTAGG
Subtype D probe 129	AGCACCCACCAAGGCAAAGAGAAGAGTGGTGGAAAGAGAAAAAAGAGCAATAGGACTAGGAGCTATGTTCCTTGGGTTCTTGGGAGCAGCAGGAAGCACGATGGGCGCAGCGTCACTGAC
Subtype D probe 130	AGCTATGTTCCTTGGGTTCTTGGGAGCAGCAGGAAGCACGATGGGCGCAGCGTCACTGACGCTGACGGTACAGGCCAGACAGTTATTGTCTGGTATAGTGCAACAGCAAAACAATTTGCT
Subtype D probe 131	GCTGACGGTACAGGCCAGACAGTTATTGTCTGGTATAGTGCAACAGCAAAACAATTTGCTGAGGGCTATAGAGGCGCAACAGCATCTGTTGCAACTCACAGTCTGGGGCATTAAACAGCT
Subtype D probe 132	GAGGGCTATAGAGGCGCAACAGCATCTGTTGCAACTCACAGTCTGGGGCATTAAACAGCTCCAGGCAAGAGTCCTGGCTGTGGAAAGATACCTAAAGGATCAACAGCTCCTAGGAATTTG
Subtype D probe 133	CCAGGCAAGAGTCCTGGCTGTGGAAAGATACCTAAAGGATCAACAGCTCCTAGGAATTTGGGGTTGCTCTGGAAAACACATTTGCACCACTAATGTGCCCTGGAACTCTAGCTGGAGTAA
Subtype D probe 134	GGGTTGCTCTGGAAAACACATTTGCACCACTAATGTGCCCTGGAACTCTAGCTGGAGTAATAAATCTCTAGATGAGATTTGGGATAACATGACCTGGATGGAGTGGGAAAGAGAAATTGA
Subtype D probe 135	TAAATCTCTAGATGAGATTTGGGATAACATGACCTGGATGGAGTGGGAAAGAGAAATTGACAATTACACAGGTTTAATATACAGCTTAATTGAAGAATCGCAAATCCAGCAAGAAAAGAA
Subtype D probe 136	CAATTACACAGGTTTAATATACAGCTTAATTGAAGAATCGCAAATCCAGCAAGAAAAGAATGAACAAGAACTATTGGAATTGGACAAATGGGCAAGTTTGTGGAATTGGTTTAGCATAAC
Subtype D probe 137	TGAACAAGAACTATTGGAATTGGACAAATGGGCAAGTTTGTGGAATTGGTTTAGCATAACAAAATGGCTGTGGTATATAAAAATATTCATAATGATAGTAGGAGGCTTGATAGGTTTAAG
Subtype D probe 138	AAAATGGCTGTGGTATATAAAAATATTCATAATGATAGTAGGAGGCTTGATAGGTTTAAGAATAGTTTTTGCTGTGCTTTCTTTAGTAAATAGAGTTAGGCAGGGATATTCACCTCTGTC
Subtype D probe 139	AATAGTTTTTGCTGTGCTTTCTTTAGTAAATAGAGTTAGGCAGGGATATTCACCTCTGTCGTTTCAGACCCTCCTCCCAGCCCCGAGGGGACCCGACAGGCCCGAAGGAATAGAAGAAGA
Subtype D probe 140	GTTTCAGACCCTCCTCCCAGCCCCGAGGGGACCCGACAGGCCCGAAGGAATAGAAGAAGAAGGTGGAGAGCAAGGCAGAGGCAGATCCATTCGATTGGTGAACGGATTCTCAGCACTTAT
Subtype D probe 141	AGGTGGAGAGCAAGGCAGAGGCAGATCCATTCGATTGGTGAACGGATTCTCAGCACTTATCTGGGACGATCTGAGGAACCTGTGCCTCTTCAGCTACCACCGCTTGAGAGACTTAATCTT
Subtype D probe 142	CTGGGACGATCTGAGGAACCTGTGCCTCTTCAGCTACCACCGCTTGAGAGACTTAATCTTAATTGCAGCGAGGATTGTGGAACTTCTGGGACGCAGGGGGTGGGAAGCCATCAAATATCT
Subtype D probe 143	AATTGCAGCGAGGATTGTGGAACTTCTGGGACGCAGGGGGTGGGAAGCCATCAAATATCTGTGGAATCTCCTGCAGTATTGGATTCAGGAACTAAAGAATAGTGCTATTAGCTTGCTTGA
Subtype D probe 144	GTGGAATCTCCTGCAGTATTGGATTCAGGAACTAAAGAATAGTGCTATTAGCTTGCTTGATACCACAGCAATAGCAGTAGCTGAGGGGACAGATAGGGTTATAGAAATAGTACAAAGAGC
Subtype D probe 145	TACCACAGCAATAGCAGTAGCTGAGGGGACAGATAGGGTTATAGAAATAGTACAAAGAGCTGTTAGAGCTATTCTTAACATACCCAGAAGAATAAGACAGGGCTTGGAAAGGGCTTTACT
Subtype D probe 146	TGTTAGAGCTATTCTTAACATACCCAGAAGAATAAGACAGGGCTTGGAAAGGGCTTTACTATAAAATGGGTGGCAAATGGTCAAAAAGTAGTATAGTTGGATGGCCTGCTATAAGGGAAA
Subtype D probe 147	ATAAAATGGGTGGCAAATGGTCAAAAAGTAGTATAGTTGGATGGCCTGCTATAAGGGAAAGAATAAGAAGAACTGATCCAGCAGCAGAAGGGGTGGGAGCAGTATCTCGGGACCTGGAAA
Subtype D probe 148	GAATAAGAAGAACTGATCCAGCAGCAGAAGGGGTGGGAGCAGTATCTCGGGACCTGGAAAAACATGGGGCAATCACAAGTAGCAATACAGCACAGACTAATCCTGACTGTGCCTGGCTAG
Subtype D probe 149	AACATGGGGCAATCACAAGTAGCAATACAGCACAGACTAATCCTGACTGTGCCTGGCTAGAAGCACAAGAAGAGGACGAGGAAGTGGGTTTTCCAGTCAGACCTCAGGTACCATTAAGAC
Subtype D probe 150	AAGCACAAGAAGAGGACGAGGAAGTGGGTTTTCCAGTCAGACCTCAGGTACCATTAAGACCAATGACTTACAAGGCAGCTGTAGATCTGAGCCACTTTTTAAAAGAAAAGGGGGGACTGG
Subtype D probe 151	CAATGACTTACAAGGCAGCTGTAGATCTGAGCCACTTTTTAAAAGAAAAGGGGGGACTGGAAGGGTTAATTTGGTCCCAGAAAAGACAAGAGATCCTTGATCTTTGGGTCTACCACACAC
Subtype D probe 152	AAGGGTTAATTTGGTCCCAGAAAAGACAAGAGATCCTTGATCTTTGGGTCTACCACACACAAGGCTACTTCCCTGATTGGCAAAACTACACACCAGGGCCAGGGATTAGATATCCACTGA
Subtype D probe 153	AAGGCTACTTCCCTGATTGGCAAAACTACACACCAGGGCCAGGGATTAGATATCCACTGACCTTTGGATGGTGCTTCGAGCTAGTACCAGTTGATCCAAAGGAGGTAGAAGAGGACACTG
Subtype D probe 154	CCTTTGGATGGTGCTTCGAGCTAGTACCAGTTGATCCAAAGGAGGTAGAAGAGGACACTGAAGGAGAGAACAACTGCTTGTTACACCCTATGTGCCAGCATGGAATGGAGGACCCGGAGA
Subtype D probe 155	AAGGAGAGAACAACTGCTTGTTACACCCTATGTGCCAGCATGGAATGGAGGACCCGGAGAGAGAAGTGTTAATGTGGAGATTTAACAGCAGACTAGCATTTGAACACAAGGCCCGAATGA
Subtype D probe 156	GAGAAGTGTTAATGTGGAGATTTAACAGCAGACTAGCATTTGAACACAAGGCCCGAATGATGCATCCGGAGTTCTACAAAGACTGCTGACACCGAGTTTTCTACAAGGGACTTTCCGCTG
Subtype D probe 157	TGCATCCGGAGTTCTACAAAGACTGCTGACACCGAGTTTTCTACAAGGGACTTTCCGCTGGGGACTTTCCAGGGAGGCGTAACCGGGGCGGGACTGGGAGTGGCTAACCCTCAGATGCTG
Subtype D probe 158	GGGACTTTCCAGGGAGGCGTAACCGGGGCGGGACTGGGAGTGGCTAACCCTCAGATGCTGCATATAAGCAGCTGCTTTTTGCCTGTACTGGGTCTCTCTTGTTAGACCAGATTTGAGCCT
Subtype D probe 159	CATATAAGCAGCTGCTTTTTGCCTGTACTGGGTCTCTCTTGTTAGACCAGATTTGAGCCTGAGAGCTCTCTGGCTAGCTAGGGAACCCACTGCTTAAGCCTCAATAAAGCTTGCCTTGAG
Subtype D probe 160	GAGAGCTCTCTGGCTAGCTAGGGAACCCACTGCTTAAGCCTCAATAAAGCTTGCCTTGAGTGCTTCAAGTAGTGTGTGCCCATCTGTTGTGTGACTCTGGTAACTAGAGATCCCTCAGAC
Subtype D probe 161	TGCTTAAGCCTCAATAAAGCTTGCCTTGAGTGCTTCAAGTAGTGTGTGCCCATCTGTTGTGTGACTCTGGTAACTAGAGATCCCTCAGACCTCTTTAGTCAGTGTGGAAAATCTCTAGCA
